# Identification of A Novel CG307 Sub-clade in Third Generation Cephalosporin Resistant *Klebsiella pneumoniae* Causing Invasive Infections in the United States

**DOI:** 10.1101/2023.11.22.23298833

**Authors:** Selvalakshmi Selvaraj Anand, Chin-Ting Wu, Jordan Bremer, Micah Bhatti, Todd J Treangen, Awdhesh Kalia, Samuel A Shelburne, William C Shropshire

## Abstract

Despite the notable clinical impact, recent molecular epidemiology regarding third-generation cephalosporin-resistant *Klebsiella pneumoniae* (3GC-R*Kp*) in the United States remains limited. We performed whole genome sequencing of 3GC-R*Kp* bacteremia isolates collected from March 2016 to May 2022 at a tertiary care cancer center in Houston, TX using Illumina and Oxford Nanopore Technologies platforms. A comprehensive comparative genomic analysis was performed to dissect population structure, transmission dynamics, and pan-genomic signatures of our 3GC-R*Kp* population. Of the 194 3GC-R*Kp* bacteremias that occurred during our study timeframe, we were able to analyze 153 (79%) bacteremia isolates, 126 initial and 27 recurrent isolates respectively. While isolates belonging to the widely prevalent clonal group (CG) 258 were rarely observed, the predominant clonal group, CG307, accounted for 37 (29%) index isolates and displayed a significant correlation (Pearson correlation test *P*-value = 0.03) with the annual frequency of 3GC-R*Kp* bacteremia. Within our CG307 cohort, 89% (33/37) of our isolates belong to the global rather than previously described Texas-specific clade. Strikingly, we identified a new CG307 sub-clade (*i.e.,* cluster 1 isolates) comprised of 18 isolates characterized by the chromosomally-encoded *bla*_SHV-205_ and unique accessory genome content. This CG307 sub-clade was detected in various United States regions, with genome sequences from 24 additional strains becoming recently available in the NCBI SRA database. Collectively, this study underscores the emergence and dissemination of a distinct CG307 sub-clade that is a prevalent cause of 3GC-R*Kp* bacteremia among cancer patients seen in Houston, TX and has recently been isolated throughout the United States.

**DATA SUMMARY:** WGS data sequenced during this study period was submitted to NCBI and can be accessed within BioProject PRJNA648389. WGS data from previous study of carbapenem non-susceptible *Enterobacterales* can be accessed from BioProject PRJNA836696. Assembly information and BioAccession numbers are provided in Table S1.

**IMPACT STATEMENT:** Infections due to 3^rd^ generation cephalosporin resistant *Klebsiella pneumoniae* (3GC-R*Kp*) are considered among the most urgent public health threats. However, molecular epidemiology studies on 3GC-R*Kp* in the United States are limited. Our analysis indicates a preponderance of genetically diverse 3GC-R*Kp* isolates harboring the key antimicrobial resistance determinant *bla*_CTX-M-15_ at our institution. Importantly, however, we detected evidence of long duration transmission of highly genetically related CG307 and CG29 specific clusters at our institution. Interestingly, we rarely detected the pandemic CG258 lineage in our cohort and did not detect more than two genetically related CG258 isolates from this lineage. We found that 90% of our isolates from the most prevalent clonal group, CG307, belonged to a novel, nested-population of a “global” CG307 clade in contrast to the more commonly detected “Texas-specific” clade that has circulated in our region. We searched the NCBI SRA database using genomic markers of the novel CG307 clade and found evidence of this clade causing recent invasive infections in other locations across the United States. Our study highlights the shifting population dynamics of *K. pneumoniae* causing invasive infections and the necessity to continue AMR surveillance in order to identify emerging high-risk populations.

## Supplemental Tables for "Identification of A Novel CG307 Sub-clade in Third Generation Cephalosporin Resistant *Klebsiella pneumoniae* Causing Invasive Infections in the United States"

### Sheet: Table_S1
sample_id	biosample	bioproject	deid_patient	collection_date	recurrent	assembly	clonal_group	sequence_type	contig_count	N50	largest_contig	genome_size	hierBAPS_level	ESC-R_category	OXA-1_category	TEM-1_category	Carbapenemase_category	gyrA_mutation	parC_mutation	amksir	amcsir	ampsir	samsir	atmsir	fepsir	ctxsir	cpdsir	cazsir	czasir	crosir	cipsir	cstsir	etpsir	gensir	ipmsir	lvxsir	memsir	mvbsir	tzpsir	tgcsir	tobsir	sxtsir
MB2983	SAMN37999731	PRJNA648389	3	2016-12-05	No	draft	CG405	ST405	112	393329	855984	5647311	2	CTX-M-15	OXA-1	TEM-1	None	None	None	Susceptible	Intermediate	Resistant	Resistant	Resistant	Susceptible	Resistant	Resistant	Resistant	Not Reported	Resistant	Intermediate	Not Reported	Susceptible	Resistant	Susceptible	Susceptible	Susceptible	Not Reported	Susceptible	Not Reported	Resistant	Resistant
MB4741	SAMN37999752	PRJNA648389	91	2017-11-29	No	draft	CG551	ST551	144	308421	1103068	5622450	2	CTX-M-15	OXA-1	TEM-1	None	None	None	Susceptible	Intermediate	Resistant	Resistant	Resistant	Susceptible	Resistant	Resistant	Resistant	Not Reported	Resistant	Susceptible	Not Reported	Susceptible	Resistant	Susceptible	Susceptible	Susceptible	Not Reported	Susceptible	Not Reported	Resistant	Resistant
MB8732	SAMN37999781	PRJNA648389	126	2019-07-25	No	draft	CG2947	ST110	142	337414	1088548	5602956	7	CTX-M-55	None	None	None	None	None	Susceptible	Susceptible	Resistant	Intermediate	Resistant	Susceptible Dose Dependent	Resistant	Resistant	Resistant	Not Reported	Resistant	Susceptible	Not Reported	Susceptible	Resistant	Susceptible	Susceptible	Susceptible	Not Reported	Susceptible	Not Reported	Intermediate	Susceptible
MB2966	SAMN28173983	PRJNA836696	197	2016-12-03	No	complete	Unknown	ST280	2	5309962	5309962	5572187	2	CTX-M-15	OXA-1	TEM-1	None	None	None	Susceptible	Resistant	Resistant	Resistant	Resistant	Resistant	Resistant	Resistant	Resistant	Susceptible	Resistant	Resistant	No Interpretation	Resistant	Resistant	Resistant	Resistant	Resistant	Not Reported	Resistant	Resistant	Resistant	Resistant
MB6224	SAMN28173984	PRJNA836696	433	2018-08-19	No	draft	CG2947	ST870	51	174936	500903	5383250	7	CTX-M-15	None	TEM-1	None	None	None	Susceptible	Susceptible	Resistant	Resistant	Resistant	Susceptible	Resistant	Not Reported	Resistant	Not Reported	Resistant	Susceptible	Not Reported	Susceptible	Susceptible	Susceptible	Susceptible	Susceptible	Not Reported	Susceptible	Not Reported	Susceptible	Resistant
MB6483	SAMN28173985	PRJNA836696	433	2018-09-26	Yes	complete	CG2947	ST870	2	5218654	5218654	5462416	NA	CTX-M-15	None	TEM-1	None	None	None	Susceptible	Resistant	Resistant	Resistant	Resistant	Resistant	Resistant	Not Reported	Resistant	Susceptible	Resistant	Resistant	Not Reported	Resistant	Susceptible	Intermediate	Resistant	Resistant	Not Reported	Resistant	Susceptible	Susceptible	Resistant
MB9062	SAMN37999784	PRJNA648389	446	2019-09-23	No	draft	CG307	ST307	104	497363	1246157	5556837	1	CTX-M-15	OXA-1	TEM-1	None	GyrA-83I	ParC-80I	Susceptible	Not Reported	Not Reported	Resistant	Resistant	Resistant	Not Reported	Not Reported	Resistant	Susceptible	Resistant	Resistant	Not Reported	Susceptible	Not Reported	Not Reported	Not Reported	Susceptible	Not Reported	Resistant	Susceptible	Resistant	Not Reported
MB9514	SAMN37999785	PRJNA648389	446	2019-12-03	Yes	draft	CG307	ST307	125	497938	1246461	5560312	NA	CTX-M-15	OXA-1	TEM-1	None	GyrA-83I	ParC-80I	Susceptible	Not Reported	Not Reported	Resistant	Resistant	Resistant	Not Reported	Not Reported	Resistant	Susceptible	Resistant	Resistant	Not Reported	Susceptible	Not Reported	Not Reported	Not Reported	Susceptible	Susceptible	Resistant	Not Reported	Intermediate	Not Reported
MB8483	SAMN37999778	PRJNA648389	471	2019-06-12	No	draft	CG307	ST307	110	421654	1183784	5579158	1	CTX-M-15	OXA-1	TEM-1	None	GyrA-83I	ParC-80I	Susceptible	Not Reported	Not Reported	Resistant	Resistant	Resistant	Not Reported	Not Reported	Resistant	Not Reported	Resistant	Resistant	Not Reported	Susceptible	Resistant	Not Reported	Not Reported	Susceptible	Not Reported	Intermediate	Not Reported	Resistant	Not Reported
MB2756	SAMN37999729	PRJNA648389	527	2016-10-16	No	draft	Unknown	ST280	107	477174	804757	5522549	2	CTX-M-15	OXA-1	TEM-1	None	None	None	Susceptible	Intermediate	Resistant	Resistant	Resistant	Susceptible	Resistant	Resistant	Resistant	Not Reported	Resistant	Susceptible	Not Reported	Susceptible	Resistant	Susceptible	Susceptible	Susceptible	Not Reported	Susceptible	Not Reported	Resistant	Resistant
MB9643	SAMN37999788	PRJNA648389	556	2019-12-29	No	draft	Unknown	ST1661	154	426154	718139	5490435	2	TEM-116	None	None	None	None	None	Susceptible	Not Reported	Not Reported	Resistant	Susceptible	Susceptible	Not Reported	Not Reported	Resistant	Not Reported	Susceptible	Resistant	Not Reported	Susceptible	Not Reported	Not Reported	Not Reported	Susceptible	Not Reported	Susceptible	Not Reported	Susceptible	Not Reported
MB3974	SAMN37999741	PRJNA648389	711	2017-07-20	No	draft	Unknown	ST1426	99	425206	873240	5283748	2	CTX-M-15	OXA-1	TEM-1	None	None	None	Susceptible	Intermediate	Resistant	Resistant	Resistant	Resistant	Resistant	Resistant	Resistant	Not Reported	Resistant	Susceptible	Not Reported	Susceptible	Resistant	Susceptible	Susceptible	Susceptible	Not Reported	Susceptible	Not Reported	Intermediate	Resistant
MB5436	SAMN37999755	PRJNA648389	711	2018-04-13	Yes	draft	Unknown	ST1426	108	381687	872358	5300962	NA	CTX-M-15	OXA-1	TEM-1	None	None	None	Susceptible	Intermediate	Resistant	Resistant	Resistant	Susceptible	Resistant	Resistant	Resistant	Not Reported	Resistant	Intermediate	Not Reported	Susceptible	Susceptible	Susceptible	Susceptible	Susceptible	Not Reported	Susceptible	Not Reported	Resistant	Resistant
MB4187	SAMN37999744	PRJNA648389	912	2017-09-03	No	draft	CG307	ST307	106	497378	1246136	5556622	1	CTX-M-15	OXA-1	TEM-1	None	GyrA-83I	ParC-80I	Susceptible	Resistant	Not Reported	Not Reported	Not Reported	Resistant	Not Reported	Not Reported	Not Reported	Not Reported	Not Reported	Resistant	Not Reported	Susceptible	Not Reported	Susceptible	Not Reported	Not Reported	Not Reported	Not Reported	Not Reported	Resistant	Resistant
MB2930	SAMN28173989	PRJNA836696	913	2016-11-25	No	complete	CG15	ST15	8	5460489	5460489	5667351	6	SHV-2be	None	None	None	GyrA-83F+87A	ParC-80I	Susceptible	Resistant	Resistant	Resistant	Resistant	Resistant	Resistant	Resistant	Resistant	Susceptible	Resistant	Resistant	No Interpretation	Resistant	Resistant	Resistant	Resistant	Intermediate	Not Reported	Resistant	Not Reported	Resistant	Resistant
MB5730	SAMN28173992	PRJNA836696	1159	2018-06-12	No	complete	CG307	ST307	3	5357562	5357562	5438561	1	CTX-M-15	None	TEM-1	None	GyrA-83I+87N	ParC-80I	Susceptible	Not Reported	Not Reported	Resistant	Resistant	Resistant	Not Reported	Not Reported	Resistant	Susceptible	Resistant	Resistant	Susceptible	Resistant	Susceptible	Not Reported	Not Reported	Susceptible	Not Reported	Resistant	Susceptible	Susceptible	Not Reported
MB5897	SAMN28189343	PRJNA836696	1159	2018-07-07	Yes	draft	CG307	ST307	142	247956	1251154	5532117	NA	CTX-M-15	OXA-1	TEM-1	None	GyrA-83I+87N	ParC-80I	Susceptible	Resistant	Resistant	Resistant	Resistant	Resistant	Resistant	Resistant	Resistant	Susceptible	Resistant	Resistant	Susceptible	Resistant	Susceptible	Resistant	Resistant	Resistant	Not Reported	Resistant	Susceptible	Susceptible	Resistant
MB2070	SAMN37999725	PRJNA648389	1334	2016-04-06	No	draft	CG307	ST307	95	378084	1246459	5370412	1	CTX-M-15	None	None	KPC-2	GyrA-83I+87N	ParC-80I	Susceptible	Not Reported	Resistant	Resistant	Resistant	Resistant	Resistant	Resistant	Resistant	Not Reported	Resistant	Resistant	Not Reported	Resistant	Susceptible	Resistant	Resistant	Resistant	Not Reported	Resistant	Susceptible	Susceptible	Susceptible
MB3935	SAMN28173993	PRJNA836696	1372	2017-07-06	No	complete	CG307	ST307	3	5365823	5365823	5620450	1	CTX-M-15	None	TEM-1	None	GyrA-83I+87N	ParC-80I	Susceptible	Resistant	Not Reported	Not Reported	Not Reported	Resistant	Not Reported	Not Reported	Not Reported	Susceptible	Not Reported	Resistant	Resistant	Resistant	Not Reported	Intermediate	Not Reported	Intermediate	Not Reported	Resistant	Not Reported	Resistant	Resistant
MB7868	SAMN28173994	PRJNA836696	1498	2019-03-09	No	complete	Unknown	ST1373	4	5294676	5294676	5618800	2	CTX-M-15	OXA-1	TEM-1	None	None	None	Susceptible	Resistant	Resistant	Resistant	Resistant	Resistant	Resistant	Not Reported	Resistant	Susceptible	Resistant	Resistant	Not Reported	Not Reported	Resistant	Resistant	Intermediate	Resistant	Susceptible	Resistant	Not Reported	Resistant	Resistant
MB7833	SAMN37999776	PRJNA648389	1603	2019-03-03	No	draft	CG307	ST307	109	423075	1184092	5580406	1	CTX-M-15	OXA-1	TEM-1	None	GyrA-83I	ParC-80I	Susceptible	Not Reported	Not Reported	Resistant	Resistant	Resistant	Not Reported	Not Reported	Resistant	Susceptible	Resistant	Resistant	Not Reported	Susceptible	Resistant	Not Reported	Not Reported	Susceptible	Not Reported	Susceptible	Not Reported	Resistant	Not Reported
MB2623	SAMN37999728	PRJNA648389	1851	2016-09-05	No	draft	CG485	ST788	109	365495	896106	5380941	2	CTX-M-15	OXA-1	TEM-1	None	None	None	Susceptible	Intermediate	Resistant	Resistant	Resistant	Susceptible Dose Dependent	Resistant	Resistant	Resistant	Not Reported	Resistant	Susceptible	Not Reported	Susceptible	Resistant	Susceptible	Susceptible	Susceptible	Not Reported	Susceptible	Not Reported	Resistant	Resistant
MB3435	SAMN28173997	PRJNA836696	2257	2017-03-17	No	complete	CG307	ST307	5	5334486	5334486	5622678	1	CTX-M-15	OXA-1	TEM-1	None	GyrA-83I	ParC-80I	Susceptible	Resistant	Resistant	Resistant	Resistant	Resistant	Resistant	Resistant	Resistant	Susceptible	Resistant	Resistant	Not Reported	Resistant	Resistant	Susceptible	Resistant	Intermediate	Not Reported	Resistant	Not Reported	Resistant	Resistant
MB3267	SAMN37999735	PRJNA648389	2279	2017-02-04	No	draft	CG307	ST307	126	473629	1105210	5624541	1	CTX-M-15	OXA-1	TEM-1	None	GyrA-83I	ParC-80I	Susceptible	Intermediate	Resistant	Resistant	Resistant	Susceptible	Resistant	Resistant	Resistant	Not Reported	Resistant	Resistant	Not Reported	Susceptible	Resistant	Susceptible	Resistant	Susceptible	Not Reported	Intermediate	Not Reported	Resistant	Resistant
MB7700	SAMN37999774	PRJNA648389	2283	2019-02-07	No	draft	Unknown	ST4872	82	485802	1430248	5394610	2	CTX-M-3	None	TEM-1	None	None	None	Susceptible	Not Reported	Not Reported	Resistant	Resistant	Resistant	Not Reported	Not Reported	Resistant	Not Reported	Resistant	Susceptible	Not Reported	Susceptible	Susceptible	Not Reported	Not Reported	Susceptible	Not Reported	Susceptible	Not Reported	Susceptible	Not Reported
MB3028	SAMN28174000	PRJNA836696	2289	2016-12-18	No	complete	CG20	ST17	2	5162601	5162601	5315023	2	CTX-M-15	None	None	None	None	None	Susceptible	Resistant	Resistant	Resistant	Resistant	Resistant	Resistant	Resistant	Resistant	Susceptible	Resistant	Resistant	No Interpretation	Resistant	Resistant	Resistant	Resistant	Intermediate	Not Reported	Resistant	Resistant	Intermediate	Resistant
MB6728	SAMN37999762	PRJNA648389	2312	2018-09-28	No	draft	CG307	ST307	128	473629	1246136	5560974	1	CTX-M-15	OXA-1	TEM-1	None	GyrA-83I	ParC-80I	Susceptible	Not Reported	Not Reported	Resistant	Resistant	Resistant	Not Reported	Not Reported	Resistant	Not Reported	Resistant	Resistant	Not Reported	Susceptible	Resistant	Not Reported	Not Reported	Susceptible	Not Reported	Intermediate	Not Reported	Resistant	Not Reported
MB3382	SAMN37999736	PRJNA648389	2363	2017-03-02	No	draft	CG551	ST551	128	276074	1311399	5425601	2	CTX-M-15	OXA-1	TEM-1	None	None	None	Susceptible	Intermediate	Resistant	Resistant	Resistant	Susceptible	Resistant	Resistant	Resistant	Not Reported	Resistant	Resistant	Not Reported	Susceptible	Resistant	Susceptible	Susceptible	Susceptible	Not Reported	Susceptible	Not Reported	Resistant	Resistant
MB6625	SAMN37999761	PRJNA648389	2387	2018-10-03	No	draft	CG277	ST277-1LV	130	429190	773334	5427246	2	CTX-M-15	OXA-1	TEM-1	None	None	None	Susceptible	Resistant	Resistant	Resistant	Resistant	Susceptible	Resistant	Not Reported	Resistant	Not Reported	Resistant	Intermediate	Not Reported	Susceptible	Resistant	Susceptible	Susceptible	Susceptible	Not Reported	Susceptible	Not Reported	Resistant	Resistant
MB4459	SAMN37999747	PRJNA648389	2477	2017-10-12	No	draft	CG2947	ST219	131	350773	630863	5414223	7	CTX-M-15	None	None	None	None	None	Susceptible	Susceptible	Resistant	Intermediate	Resistant	Susceptible	Resistant	Resistant	Resistant	Not Reported	Resistant	Susceptible	Not Reported	Susceptible	Susceptible	Susceptible	Susceptible	Susceptible	Not Reported	Susceptible	Not Reported	Susceptible	Resistant
MB11629	SAMN37999685	PRJNA648389	2695	2021-01-15	No	draft	CG29	ST29	143	447440	948050	5313300	3	CTX-M-15	OXA-1	None	None	None	None	Susceptible	Resistant	Resistant	Resistant	Resistant	Intermediate	Resistant	Not Reported	Resistant	Not Reported	Resistant	Resistant	Not Reported	Susceptible	Resistant	Susceptible	Intermediate	Susceptible	Not Reported	Resistant	Not Reported	Resistant	Not Reported
MB13835	SAMN37999716	PRJNA648389	2695	2022-03-28	Yes	draft	CG29	ST29	101	419478	948050	5334080	NA	CTX-M-15	OXA-1	TEM-1	None	None	None	Susceptible	Not Reported	Resistant	Resistant	Resistant	Resistant	Resistant	Not Reported	Resistant	Not Reported	Resistant	Resistant	Not Reported	Susceptible	Resistant	Susceptible	Resistant	Susceptible	Not Reported	Resistant	Not Reported	Resistant	Resistant
MB3713	SAMN28174003	PRJNA836696	2769	2017-05-22	No	complete	Unknown	ST3576	2	5513857	5513857	5686240	2	CTX-M-15	OXA-1	TEM-1	None	GyrA-87G	None	Susceptible	Resistant	Resistant	Resistant	Resistant	Resistant	Resistant	Resistant	Resistant	Susceptible	Resistant	Resistant	Susceptible	Resistant	Resistant	Intermediate	Resistant	Resistant	Not Reported	Resistant	Not Reported	Resistant	Resistant
MB8806	SAMN28174007	PRJNA836696	2791	2019-08-03	No	complete	CG307	ST307	4	5366016	5366016	5570189	1	CTX-M-15	None	TEM-1	KPC-2	GyrA-83I+87N	ParC-80I	Susceptible	Not Reported	Not Reported	Resistant	Resistant	Resistant	Not Reported	Not Reported	Resistant	Susceptible	Resistant	Resistant	Not Reported	Resistant	Not Reported	Not Reported	Not Reported	Resistant	Susceptible	Resistant	Not Reported	Intermediate	Not Reported
MB3689	SAMN37999738	PRJNA648389	2797	2017-05-17	No	draft	CG15	ST15	134	275487	766225	5732898	6	CTX-M-15	None	TEM-1	None	GyrA-83F+87A	ParC-80I	Susceptible	Resistant	Resistant	Resistant	Resistant	Resistant	Resistant	Resistant	Resistant	Not Reported	Resistant	Resistant	Not Reported	Susceptible	Resistant	Susceptible	Resistant	Susceptible	Not Reported	Resistant	Not Reported	Resistant	Resistant
MB2086	SAMN37999726	PRJNA648389	2946	2016-04-12	No	draft	CG258	ST258	247	205705	450111	6254909	4	Carbapenemase	None	None	KPC-2	GyrA-83I+87N	ParC-80I	Susceptible	Not Reported	Resistant	Resistant	Resistant	Intermediate	Resistant	Resistant	Resistant	Not Reported	Resistant	Resistant	Not Reported	Not Reported	Resistant	Resistant	Resistant	Resistant	Not Reported	Resistant	Not Reported	Resistant	Resistant
MB4773	SAMN28174011	PRJNA836696	2946	2017-12-04	Yes	complete	CG307	ST307	3	5317137	5317137	5528504	NA	CTX-M-15	OXA-1	TEM-1	None	GyrA-83I	ParC-80I	Intermediate	Resistant	Resistant	Resistant	Resistant	Resistant	Resistant	Resistant	Resistant	Susceptible	Resistant	Resistant	Susceptible	Resistant	Susceptible	Intermediate	Resistant	Resistant	Not Reported	Resistant	Not Reported	Resistant	Resistant
MB11499	SAMN37999684	PRJNA648389	2960	2020-12-28	No	draft	Unknown	ST4422	97	410997	1152388	5384685	2	CTX-M-3	None	TEM-1	None	None	None	Susceptible	Not Reported	Not Reported	Resistant	Resistant	Resistant	Not Reported	Not Reported	Not Reported	Not Reported	Resistant	Intermediate	Not Reported	Susceptible	Not Reported	Not Reported	Not Reported	Susceptible	Not Reported	Resistant	Not Reported	Resistant	Not Reported
MB6278	SAMN37999759	PRJNA648389	2975	2018-08-30	No	draft	CG307	ST307	94	473629	1246440	5493442	1	CTX-M-15	OXA-1	None	None	GyrA-83I	ParC-80I	Susceptible	Resistant	Resistant	Resistant	Resistant	Resistant	Resistant	Not Reported	Resistant	Not Reported	Resistant	Resistant	Not Reported	Susceptible	Susceptible	Susceptible	Resistant	Susceptible	Not Reported	Intermediate	Not Reported	Intermediate	Susceptible
MB2047	SAMN37999724	PRJNA648389	2987	2016-03-30	No	draft	CG29	ST29	103	419958	833159	5334266	3	CTX-M-15	OXA-1	TEM-1	None	None	None	Susceptible	Not Reported	Resistant	Resistant	Resistant	Resistant	Resistant	Resistant	Resistant	Not Reported	Resistant	Resistant	No Interpretation	Susceptible	Resistant	Susceptible	Intermediate	Susceptible	Not Reported	Resistant	Intermediate	Resistant	Resistant
MB2281	SAMN37999727	PRJNA648389	2996	2016-06-09	No	draft	Unknown	ST1691	419	176905	654664	6212101	2	SHV-2be	None	None	None	None	None	Susceptible	Not Reported	Resistant	Resistant	Susceptible	Susceptible	Resistant	Resistant	Resistant	Susceptible	Resistant	Susceptible	Not Reported	Susceptible	Resistant	Susceptible	Susceptible	Susceptible	Not Reported	Susceptible	Susceptible	Resistant	Resistant
MB6846	SAMN37999765	PRJNA648389	3007	2018-10-19	No	draft	CG307	ST307	100	473629	1250930	5533520	1	CTX-M-15	None	TEM-1	None	GyrA-83I	ParC-80I	Susceptible	Not Reported	Not Reported	Resistant	Resistant	Resistant	Not Reported	Not Reported	Resistant	Not Reported	Resistant	Resistant	Not Reported	Susceptible	Susceptible	Not Reported	Not Reported	Susceptible	Not Reported	Susceptible	Not Reported	Susceptible	Not Reported
MB2974	SAMN37999730	PRJNA648389	3061	2016-12-07	No	draft	CG70	ST70	100	1065723	1938315	5595675	2	CTX-M-15	OXA-1	TEM-1	None	None	None	Susceptible	Intermediate	Resistant	Resistant	Resistant	Susceptible Dose Dependent	Resistant	Resistant	Resistant	Not Reported	Resistant	Intermediate	Not Reported	Susceptible	Resistant	Susceptible	Susceptible	Susceptible	Not Reported	Susceptible	Not Reported	Resistant	Resistant
MB3880	SAMN37999740	PRJNA648389	3160	2017-07-01	No	draft	Unknown	ST3688	112	386078	898420	5431687	2	CTX-M-15	OXA-1	TEM-1	None	None	None	Susceptible	Resistant	Resistant	Resistant	Resistant	Resistant	Resistant	Resistant	Resistant	Not Reported	Resistant	Resistant	Not Reported	Susceptible	Susceptible	Susceptible	Resistant	Susceptible	Not Reported	Resistant	Not Reported	Intermediate	Resistant
MB6013	SAMN28174025	PRJNA836696	3221	2018-08-01	No	complete	CG307	ST307	4	5382288	5382288	5634542	1	CTX-M-15	OXA-1	TEM-1	None	GyrA-83I	ParC-80I	Susceptible	Not Reported	Not Reported	Resistant	Resistant	Resistant	Not Reported	Not Reported	Resistant	Susceptible	Resistant	Resistant	Susceptible	Not Reported	Resistant	Not Reported	Not Reported	Resistant	Susceptible	Resistant	Susceptible	Resistant	Not Reported
MB4138	SAMN37999742	PRJNA648389	3274	2017-08-14	No	draft	CG307	ST307	103	497953	1246440	5556613	1	CTX-M-15	OXA-1	TEM-1	None	GyrA-83I	ParC-80I	Susceptible	Resistant	Resistant	Resistant	Resistant	Resistant	Resistant	Resistant	Resistant	Susceptible	Resistant	Resistant	Not Reported	Susceptible	Resistant	Susceptible	Resistant	Susceptible	Not Reported	Intermediate	Not Reported	Resistant	Resistant
MB4532	SAMN37999748	PRJNA648389	3413	2017-10-24	No	draft	CG37	ST37	140	405887	798641	5587882	2	CTX-M-15	OXA-1	TEM-1	None	None	None	Susceptible	Resistant	Resistant	Resistant	Resistant	Susceptible Dose Dependent	Resistant	Resistant	Resistant	Not Reported	Resistant	Intermediate	Not Reported	Susceptible	Resistant	Susceptible	Susceptible	Susceptible	Not Reported	Susceptible	Not Reported	Intermediate	Susceptible6
MB3190	SAMN37999734	PRJNA648389	3428	2017-01-17	No	draft	Unknown	ST412	104	437496	900908	5517887	2	CTX-M-15	None	None	None	None	None	Susceptible	Intermediate	Resistant	Resistant	Resistant	Resistant	Resistant	Resistant	Resistant	Resistant	Resistant	Susceptible	Not Reported	Susceptible	Susceptible	Susceptible	Susceptible	Susceptible	Not Reported	Intermediate	Not Reported	Susceptible	Resistant
MB2990A	SAMN37999732	PRJNA648389	3448	2016-12-06	No	draft	CG258	ST11	183	158413	397149	5832740	4	CTX-M-65	OXA-1	TEM-1	KPC-2	GyrA-83I+87G	ParC-80I	Resistant	Resistant	Resistant	Resistant	Resistant	Resistant	Resistant	Resistant	Resistant	Resistant	Resistant	Resistant	No Interpretation	Resistant	Resistant	Resistant	Resistant	Resistant	Not Reported	Resistant	Susceptible	Resistant	Resistant
MB3029	SAMN37999733	PRJNA648389	3460	2016-12-21	No	draft	CG15	ST15	126	371525	767077	5531036	6	CTX-M-15	OXA-1	TEM-1	None	GyrA-83F+87A	ParC-80I	Susceptible	Intermediate	Resistant	Resistant	Resistant	Resistant	Resistant	Resistant	Resistant	Not Reported	Resistant	Resistant	Not Reported	Susceptible	Resistant	Susceptible	Resistant	Susceptible	Not Reported	Susceptible	Not Reported	Resistant	Resistant
MB4721	SAMN37999751	PRJNA648389	3488	2017-11-15	No	draft	CG29	ST29	100	403672	948051	5314395	3	CTX-M-15	OXA-1	None	None	None	None	Susceptible	Resistant	Resistant	Resistant	Resistant	Resistant	Resistant	Resistant	Resistant	Not Reported	Resistant	Resistant	Not Reported	Susceptible	Resistant	Susceptible	Intermediate	Susceptible	Not Reported	Resistant	Not Reported	Resistant	Resistant
MB4866	SAMN37999753	PRJNA648389	3488	2017-12-28	Yes	draft	CG29	ST29	100	403827	948051	5315106	NA	CTX-M-15	OXA-1	TEM-1	None	None	None	Susceptible	Resistant	Resistant	Resistant	Resistant	Resistant	Resistant	Resistant	Resistant	Not Reported	Resistant	Resistant	Not Reported	Susceptible	Resistant	Susceptible	Intermediate	Susceptible	Not Reported	Resistant	Not Reported	Resistant	Resistant
MB10826	SAMN37999670	PRJNA648389	3520	2020-08-14	No	draft	CG307	ST307	139	319343	1058691	5622212	1	CTX-M-15	OXA-1	None	None	GyrA-83I	ParC-80I	Susceptible	Resistant	Resistant	Resistant	Resistant	Resistant	Resistant	Resistant	Resistant	Susceptible	Resistant	Resistant	Not Reported	Not Reported	Resistant	Resistant	Resistant	Intermediate	Susceptible	Resistant	Not Reported	Resistant	Susceptible
MB3716	SAMN37999739	PRJNA648389	3544	2017-05-17	No	draft	CG307	ST307	109	462705	1247193	5586401	1	CTX-M-15	OXA-1	TEM-1	None	GyrA-83I	ParC-80I	Susceptible	Intermediate	Resistant	Resistant	Resistant	Susceptible	Resistant	Resistant	Resistant	Not Reported	Resistant	Resistant	Not Reported	Susceptible	Resistant	Susceptible	Resistant	Susceptible	Not Reported	Susceptible	Susceptible	Resistant	Resistant
MB4373	SAMN37999746	PRJNA648389	3561	2017-09-27	No	draft	CG307	ST307	99	497953	1246136	5554068	1	CTX-M-15	OXA-1	TEM-1	None	GyrA-83I	ParC-80I	Susceptible	Intermediate	Resistant	Resistant	Resistant	Resistant	Resistant	Resistant	Resistant	Not Reported	Resistant	Resistant	Not Reported	Susceptible	Resistant	Susceptible	Resistant	Susceptible	Not Reported	Intermediate	Not Reported	Resistant	Resistant
MB7592	SAMN37999772	PRJNA648389	3561	2019-01-18	Yes	draft	CG307	ST307	110	497953	1246440	5555997	NA	CTX-M-15	OXA-1	TEM-1	None	GyrA-83I	ParC-80I	Susceptible	Not Reported	Not Reported	Resistant	Resistant	Resistant	Not Reported	Not Reported	Resistant	Susceptible	Resistant	Resistant	Not Reported	Susceptible	Resistant	Not Reported	Not Reported	Susceptible	Not Reported	Resistant	Not Reported	Resistant	Not Reported
MB6333	SAMN28174035	PRJNA836696	3571	2018-08-08	No	draft	Unknown	ST3293	61	172398	597253	5451111	2	CTX-M-15	OXA-1	TEM-1	None	None	None	Susceptible	Not Reported	Not Reported	Resistant	Resistant	Resistant	Resistant	Not Reported	Resistant	Not Reported	Resistant	Resistant	Susceptible	Susceptible	Resistant	Not Reported	Not Reported	Susceptible	Not Reported	Resistant	Not Reported	Resistant	Not Reported
MB6795	SAMN28174036	PRJNA836696	3571	2018-10-10	Yes	complete	Unknown	ST3293	4	5352870	5352870	5534853	NA	CTX-M-15	OXA-1	TEM-1	None	None	None	Susceptible	Not Reported	Not Reported	Resistant	Resistant	Resistant	Not Reported	Not Reported	Resistant	Susceptible	Resistant	Resistant	Not Reported	Resistant	Not Reported	Susceptible	Resistant	Resistant	Not Reported	Resistant	Resistant	Resistant	Not Reported
MB12892	SAMN37999701	PRJNA648389	3659	2021-10-02	No	draft	Unknown	ST280	104	477780	804757	5518233	2	CTX-M-15	OXA-1	TEM-1	None	None	None	Susceptible	Not Reported	Resistant	Resistant	Resistant	Susceptible	Resistant	Not Reported	Intermediate	Not Reported	Resistant	Resistant	Not Reported	Susceptible	Resistant	Susceptible	Intermediate	Susceptible	Not Reported	Susceptible	Not Reported	Resistant	Resistant
MB3529	SAMN37999737	PRJNA648389	3798	2017-04-10	No	draft	CG29	ST29	154	343430	1133615	5521984	3	Amplified SHV-2b	None	None	None	None	None	Susceptible	Resistant	Resistant	Resistant	Susceptible	Susceptible	Susceptible	Susceptible	Resistant	Not Reported	Susceptible	Susceptible	Not Reported	Susceptible	Susceptible	Susceptible	Susceptible	Susceptible	Not Reported	Resistant	Not Reported	Susceptible	Susceptible
MB4227	SAMN37999745	PRJNA648389	3831	2017-09-01	No	draft	CG45	ST45	147	259472	1064456	5692485	2	CTX-M-15	OXA-1	TEM-1	None	None	None	Susceptible	Intermediate	Resistant	Resistant	Resistant	Intermediate	Resistant	Resistant	Resistant	Susceptible	Resistant	Resistant	Not Reported	Susceptible	Resistant	Susceptible	Resistant	Not Reported	Not Reported	Resistant	Not Reported	Resistant	Resistant
MB4645	SAMN37999750	PRJNA648389	3845	2017-11-14	No	draft	CG105	ST152	102	419379	743712	5309843	2	CTX-M-15	OXA-1	TEM-1	None	None	None	Susceptible	Resistant	Resistant	Resistant	Resistant	Resistant	Resistant	Resistant	Resistant	Not Reported	Resistant	Resistant	Not Reported	Susceptible	Resistant	Susceptible	Resistant	Susceptible	Not Reported	Resistant	Not Reported	Resistant	Resistant
MB8674	SAMN37999780	PRJNA648389	3987	2019-07-09	No	draft	CG307	ST307	92	497942	1246136	5440350	1	CTX-M-15	OXA-1	TEM-1	None	GyrA-83I	ParC-80I	Susceptible	Not Reported	Not Reported	Resistant	Resistant	Resistant	Not Reported	Not Reported	Resistant	Not Reported	Resistant	Resistant	Not Reported	Susceptible	Not Reported	Not Reported	Not Reported	Susceptible	Not Reported	Intermediate	Not Reported	Resistant	Not Reported
MB7115	SAMN37999768	PRJNA648389	4012	2018-11-18	No	draft	CG15	ST15	119	256828	595495	5452533	6	SHV-2be	None	TEM-1	None	GyrA-83F+87A	ParC-80I	Susceptible	Not Reported	Not Reported	Resistant	Susceptible	Susceptible	Not Reported	Not Reported	Intermediate	Not Reported	Susceptible	Resistant	Not Reported	Susceptible	Resistant	Not Reported	Not Reported	Susceptible	Not Reported	Susceptible	Not Reported	Susceptible	Not Reported
MB7837	SAMN28174048	PRJNA836696	4014	2019-03-02	No	draft	CG584	ST2004	49	303880	661460	5341627	2	CTX-M-15	OXA-1	TEM-1	None	None	None	Susceptible	Resistant	Resistant	Resistant	Resistant	Resistant	Resistant	Not Reported	Resistant	Susceptible	Resistant	Intermediate	Not Reported	Susceptible	Resistant	Susceptible	Susceptible	Susceptible	Susceptible	Susceptible	Not Reported	Intermediate	Resistant
MB7964	SAMN28174049	PRJNA836696	4014	2019-03-23	Yes	complete	CG584	ST2004	3	5269796	5269796	5446111	NA	CTX-M-15	OXA-1	TEM-1	None	None	None	Susceptible	Not Reported	Not Reported	Resistant	Resistant	Resistant	Not Reported	Not Reported	Resistant	Susceptible	Resistant	Resistant	Not Reported	Resistant	Resistant	Not Reported	Not Reported	Resistant	Not Reported	Resistant	Not Reported	Resistant	Not Reported
MB7578	SAMN37999771	PRJNA648389	4045	2019-01-17	No	draft	CG45	ST45	146	319969	746733	5522015	2	Amplified SHV-2b	None	None	None	None	None	Susceptible	Not Reported	Not Reported	Resistant	Susceptible	Susceptible	Not Reported	Not Reported	Resistant	Not Reported	Susceptible	Susceptible	Not Reported	Susceptible	Susceptible	Not Reported	Not Reported	Susceptible	Not Reported	Resistant	Not Reported	Susceptible	Not Reported
MB4640	SAMN37999749	PRJNA648389	4053	2017-11-11	No	draft	CG2947	ST219	125	350773	630765	5400850	7	CTX-M-15	None	None	None	None	None	Susceptible	Susceptible	Resistant	Intermediate	Resistant	Resistant	Resistant	Resistant	Resistant	Not Reported	Resistant	Susceptible	Not Reported	Susceptible	Susceptible	Susceptible	Susceptible	Susceptible	Not Reported	Susceptible	Not Reported	Susceptible	Resistant
MB4183A	SAMN37999743	PRJNA648389	4061	2017-08-31	No	draft	CG307	ST307	261	378084	757196	5775986	1	CTX-M-15	OXA-1	TEM-1	None	GyrA-83I	ParC-80I	Susceptible	Intermediate	Resistant	Resistant	Resistant	Susceptible Dose Dependent	Resistant	Resistant	Resistant	Not Reported	Resistant	Resistant	Not Reported	Susceptible	Resistant	Susceptible	Resistant	Susceptible	Not Reported	Resistant	Not Reported	Resistant	Resistant
MB10925	SAMN37999671	PRJNA648389	4211	2020-09-03	No	draft	CG29	ST29	103	419478	948051	5332984	3	CTX-M-15	OXA-1	TEM-1	None	None	None	Susceptible	Not Reported	Not Reported	Susceptible	Resistant	Resistant	Not Reported	Not Reported	Resistant	Not Reported	Resistant	Resistant	Not Reported	Susceptible	Not Reported	Not Reported	Not Reported	Susceptible	Not Reported	Resistant	Not Reported	Resistant	Not Reported
MB11002	SAMN37999673	PRJNA648389	4211	2020-09-13	Yes	draft	CG29	ST29	145	400315	947571	5340953	NA	CTX-M-15	OXA-1	TEM-1	None	None	None	Susceptible	Not Reported	Not Reported	Susceptible	Resistant	Resistant	Not Reported	Not Reported	Resistant	Not Reported	Resistant	Resistant	Not Reported	Susceptible	Not Reported	Not Reported	Not Reported	Susceptible	Not Reported	Resistant	Not Reported	Resistant	Not Reported
MB13735	SAMN37999714	PRJNA648389	4211	2022-03-12	Yes	draft	CG29	ST29	109	419478	948051	5317103	NA	CTX-M-15	OXA-1	None	None	None	None	Susceptible	Not Reported	Resistant	Resistant	Resistant	Intermediate	Resistant	Not Reported	Resistant	Not Reported	Resistant	Resistant	Not Reported	Susceptible	Resistant	Susceptible	Resistant	Susceptible	Not Reported	Resistant	Not Reported	Resistant	Susceptible
MB14113	SAMN37999721	PRJNA648389	4211	2022-05-14	Yes	draft	CG29	ST29	105	419478	947304	5320541	NA	CTX-M-15	OXA-1	None	None	None	None	Susceptible	Not Reported	Not Reported	Resistant	Resistant	Resistant	Not Reported	Not Reported	Not Reported	Susceptible	Resistant	Resistant	Not Reported	Susceptible	Not Reported	Not Reported	Not Reported	Susceptible	Susceptible	Resistant	Not Reported	Intermediate	Not Reported
MB7611	SAMN37999773	PRJNA648389	4274	2019-01-20	No	draft	CG105	ST152	287	419379	662067	5530550	2	CTX-M-15	OXA-1	TEM-1	None	None	None	Susceptible	Not Reported	Not Reported	Resistant	Resistant	Resistant	Not Reported	Not Reported	Resistant	Susceptible	Resistant	Resistant	Not Reported	Resistant	Resistant	Not Reported	Not Reported	Resistant	Susceptible	Resistant	Not Reported	Resistant	Not Reported
MB4957	SAMN37999754	PRJNA648389	4298	2018-01-09	No	draft	Unknown	ST471	139	342820	950386	5523333	2	CTX-M-15	OXA-1	TEM-1	None	None	None	Susceptible	Intermediate	Resistant	Resistant	Resistant	Susceptible Dose Dependent	Resistant	Resistant	Resistant	Susceptible	Resistant	Resistant	Not Reported	Susceptible	Resistant	Susceptible	Not Reported	Resistant	Not Reported	Intermediate	Not Reported	Intermediate	Resistant
MB7349	SAMN28174059	PRJNA836696	4383	2018-12-21	No	draft	CG15	ST15	76	172954	536942	5563976	6	CTX-M-15	None	TEM-1	None	GyrA-83F+87A	ParC-80I	Susceptible	Not Reported	Not Reported	Resistant	Resistant	Resistant	Not Reported	Not Reported	Resistant	Not Reported	Resistant	Resistant	Not Reported	Susceptible	Susceptible	Not Reported	Not Reported	Susceptible	Not Reported	Resistant	Not Reported	Intermediate	Not Reported
MB7528	SAMN37999770	PRJNA648389	4383	2019-01-08	Yes	draft	CG15	ST15	120	267137	537023	5579562	NA	CTX-M-15	None	TEM-1	None	GyrA-83F+87A	ParC-80I	Susceptible	Not Reported	Not Reported	Resistant	Resistant	Resistant	Not Reported	Not Reported	Resistant	Not Reported	Resistant	Resistant	Not Reported	Susceptible	Susceptible	Not Reported	Not Reported	Susceptible	Not Reported	Intermediate	Not Reported	Resistant	Not Reported
MB5638	SAMN37999756	PRJNA648389	4386	2018-05-21	No	draft	CG29	ST29	459	220773	516555	6012927	3	CTX-M-15	OXA-1	TEM-1	None	None	None	Susceptible	Resistant	Resistant	Resistant	Resistant	Resistant	Resistant	Resistant	Resistant	Not Reported	Resistant	Resistant	Not Reported	Susceptible	Resistant	Susceptible	Intermediate	Susceptible	Not Reported	Resistant	Not Reported	Resistant	Resistant
MB7231	SAMN28174060	PRJNA836696	4386	2018-12-04	Yes	complete	CG29	ST29	4	5229078	5229078	5483928	NA	CTX-M-15	OXA-1	TEM-1	None	None	None	Susceptible	Not Reported	Not Reported	Resistant	Resistant	Resistant	Not Reported	Not Reported	Resistant	Susceptible	Resistant	Resistant	Not Reported	Resistant	Not Reported	Not Reported	Not Reported	Resistant	Not Reported	Resistant	Susceptible	Resistant	Not Reported
MB5981	SAMN37999758	PRJNA648389	4542	2018-07-24	No	draft	Unknown	ST3688	125	277258	849012	5464181	2	CTX-M-15	OXA-1	TEM-1	None	None	None	Susceptible	Not Reported	Not Reported	Resistant	Resistant	Resistant	Not Reported	Not Reported	Resistant	Not Reported	Resistant	Intermediate	Not Reported	Susceptible	Susceptible	Not Reported	Not Reported	Susceptible	Not Reported	Susceptible	Not Reported	Intermediate	Not Reported
MB7921	SAMN37999777	PRJNA648389	4559	2019-03-17	No	draft	CG15	ST14	118	280248	854399	5450791	6	SHV-2be	None	None	None	None	None	Susceptible	Not Reported	Not Reported	Resistant	Susceptible	Susceptible	Not Reported	Not Reported	Susceptible	Not Reported	Susceptible	Susceptible	Not Reported	Susceptible	Susceptible	Not Reported	Not Reported	Susceptible	Not Reported	Resistant	Not Reported	Susceptible	Not Reported
MB6992	SAMN37999767	PRJNA648389	4566	2018-11-08	No	draft	Unknown	ST4885	131	302410	770507	5421295	2	CTX-M-15	OXA-1	TEM-1	None	None	None	Susceptible	Not Reported	Not Reported	Resistant	Resistant	Resistant	Not Reported	Not Reported	Resistant	Not Reported	Resistant	Intermediate	Not Reported	Susceptible	Resistant	Not Reported	Not Reported	Susceptible	Not Reported	Susceptible	Not Reported	Resistant	Not Reported
MB11827	SAMN37999691	PRJNA648389	4591	2021-03-06	No	draft	CG392	ST147	81	453731	1644287	5422396	5	CTX-M-15	OXA-1	TEM-1	None	GyrA-83I	ParC-80I	Susceptible	Not Reported	Not Reported	Resistant	Resistant	Resistant	Not Reported	Not Reported	Not Reported	Not Reported	Resistant	Resistant	Not Reported	Susceptible	Not Reported	Not Reported	Not Reported	Susceptible	Not Reported	Resistant	Not Reported	Resistant	Not Reported
MB6902	SAMN37999766	PRJNA648389	4612	2018-10-22	No	draft	CG307	ST307	107	473630	1250930	5533682	1	CTX-M-15	None	TEM-1	None	GyrA-83I	ParC-80I	Susceptible	Susceptible	Resistant	Resistant	Resistant	Susceptible	Resistant	Not Reported	Resistant	Not Reported	Resistant	Resistant	Not Reported	Susceptible	Susceptible	Susceptible	Resistant	Susceptible	Not Reported	Susceptible	Not Reported	Susceptible	Resistant
MB10947	SAMN37999672	PRJNA648389	4621	2020-08-31	No	draft	Unknown	ST403	101	1054411	1658732	5359266	2	CTX-M-15	OXA-1	TEM-1	None	None	None	Susceptible	Intermediate	Intermediate	Intermediate	Intermediate	Susceptible	Resistant	Resistant	Susceptible	Not Reported	Resistant	Intermediate	Not Reported	Susceptible	Resistant	Susceptible	Susceptible	Susceptible	Not Reported	Susceptible	Not Reported	Intermediate	Resistant
MB6603	SAMN37999760	PRJNA648389	4639	2018-09-14	No	draft	CG307	ST307	111	470713	1251267	5419495	1	CTX-M-15	OXA-1	TEM-1	None	GyrA-83I	ParC-80I	Susceptible	Not Reported	Not Reported	Resistant	Resistant	Resistant	Not Reported	Not Reported	Resistant	Susceptible	Resistant	Resistant	Not Reported	Susceptible	Susceptible	Not Reported	Not Reported	Susceptible	Not Reported	Resistant	Not Reported	Intermediate	Not Reported
MB8622	SAMN28174067	PRJNA836696	4680	2019-07-01	No	draft	CG29	ST29	67	268808	447373	5321590	3	CTX-M-15	OXA-1	TEM-1	None	None	None	Susceptible	Not Reported	Not Reported	Resistant	Resistant	Resistant	Not Reported	Not Reported	Resistant	Susceptible	Resistant	Resistant	Not Reported	Susceptible	Not Reported	Not Reported	Not Reported	Susceptible	Not Reported	Resistant	Not Reported	Resistant	Not Reported
MB8852	SAMN28174068	PRJNA836696	4680	2019-08-18	Yes	draft	CG29	ST29	52	204302	447367	5314059	NA	CTX-M-15	OXA-1	TEM-1	None	None	None	Susceptible	Not Reported	Not Reported	Resistant	Resistant	Resistant	Not Reported	Not Reported	Resistant	Susceptible	Resistant	Resistant	Susceptible	Resistant	Not Reported	Not Reported	Not Reported	Resistant	Susceptible	Resistant	Not Reported	Resistant	Not Reported
MB7408	SAMN37999769	PRJNA648389	4685	2018-12-29	No	draft	CG307	ST307	196	267204	878678	5895917	1	CTX-M-15	OXA-1	TEM-1	None	GyrA-83I	ParC-80I	Susceptible	Not Reported	Not Reported	Resistant	Resistant	Resistant	Not Reported	Not Reported	Resistant	Susceptible	Resistant	Resistant	Not Reported	Susceptible	Resistant	Not Reported	Not Reported	Susceptible	Not Reported	Intermediate	Not Reported	Resistant	Not Reported
MB5947	SAMN37999757	PRJNA648389	4721	2018-07-15	No	draft	CG2947	ST4295	122	356039	1146424	5524142	7	Amplified SHV-2b	None	None	None	None	None	Susceptible	Not Reported	Not Reported	Resistant	Susceptible	Susceptible	Not Reported	Not Reported	Susceptible	Not Reported	Susceptible	Susceptible	Not Reported	Susceptible	Susceptible	Not Reported	Not Reported	Susceptible	Not Reported	Resistant	Not Reported	Susceptible	Not Reported
MB7606	SAMN28174070	PRJNA836696	4737	2019-01-20	No	complete	CG307	ST307	3	5388503	5388503	5676418	1	CTX-M-15	OXA-1	None	OXA-181	GyrA-83I	ParC-80I	Susceptible	Not Reported	Not Reported	Resistant	Resistant	Resistant	Not Reported	Not Reported	Resistant	Susceptible	Resistant	Resistant	Not Reported	Susceptible	Resistant	Not Reported	Not Reported	Susceptible	Not Reported	Resistant	Not Reported	Resistant	Not Reported
MB6810	SAMN37999763	PRJNA648389	4818	2018-10-06	No	draft	CG307	ST307	107	498279	1246157	5546962	1	CTX-M-15	OXA-1	TEM-1	None	GyrA-83I	ParC-80I	Susceptible	Intermediate	Resistant	Resistant	Resistant	Susceptible	Resistant	Not Reported	Resistant	Not Reported	Resistant	Resistant	Not Reported	Susceptible	Resistant	Susceptible	Resistant	Susceptible	Not Reported	Intermediate	Not Reported	Resistant	Resistant
MB6816	SAMN37999764	PRJNA648389	4850	2018-10-15	No	draft	CG485	ST788	115	365495	716902	5493051	2	CTX-M-15	OXA-1	TEM-1	None	None	None	Susceptible	Not Reported	Not Reported	Not Reported	Resistant	Resistant	Not Reported	Not Reported	Resistant	Not Reported	Not Reported	Resistant	Not Reported	Susceptible	Resistant	Not Reported	Not Reported	Susceptible	Not Reported	Susceptible	Not Reported	Resistant	Not Reported
MB10551	SAMN37999667	PRJNA648389	4872	2020-06-29	No	draft	CG307	ST307	119	470715	1251275	5507654	1	CTX-M-15	OXA-1	TEM-1	None	GyrA-83I	ParC-80I	Susceptible	Intermediate	Resistant	Resistant	Resistant	Susceptible	Resistant	Resistant	Resistant	Not Reported	Resistant	Resistant	Not Reported	Susceptible	Resistant	Susceptible	Resistant	Susceptible	Not Reported	Intermediate	Not Reported	Resistant	Resistant
MB11745	SAMN37999688	PRJNA648389	4872	2021-02-14	Yes	draft	CG307	ST307	138	455210	1251275	5512377	NA	CTX-M-15	OXA-1	TEM-1	None	GyrA-83I	ParC-80I	Susceptible	Not Reported	Not Reported	Resistant	Resistant	Resistant	Not Reported	Not Reported	Not Reported	Susceptible	Resistant	Resistant	Not Reported	Resistant	Not Reported	Not Reported	Not Reported	Resistant	Susceptible	Resistant	Not Reported	Resistant	Not Reported
MB7722	SAMN37999775	PRJNA648389	5067	2019-02-13	No	draft	CG45	ST45	184	384980	1265254	5754228	2	CTX-M-15	OXA-1	None	None	None	None	Susceptible	Not Reported	Not Reported	Not Reported	Resistant	Resistant	Not Reported	Not Reported	Resistant	Not Reported	Resistant	Resistant	Not Reported	Susceptible	Resistant	Not Reported	Not Reported	Susceptible	Not Reported	Resistant	Not Reported	Resistant	Not Reported
MB14202	SAMN37999723	PRJNA648389	5070	2022-05-30	No	draft	CG307	ST307	99	473630	1296022	5534073	1	CTX-M-15	OXA-1	TEM-1	None	GyrA-83I	ParC-80I	Susceptible	Not Reported	Not Reported	Resistant	Resistant	Resistant	Not Reported	Not Reported	Not Reported	Not Reported	Resistant	Resistant	Not Reported	Susceptible	Not Reported	Not Reported	Not Reported	Susceptible	Not Reported	Intermediate	Not Reported	Resistant	Not Reported
MB8543	SAMN37999779	PRJNA648389	5101	2019-06-21	No	draft	Unknown	ST4023	304	438730	1009254	5611117	2	CTX-M-15	None	None	None	None	None	Susceptible	Not Reported	Not Reported	Resistant	Resistant	Resistant	Not Reported	Not Reported	Resistant	Not Reported	Resistant	Resistant	Not Reported	Susceptible	Not Reported	Not Reported	Not Reported	Susceptible	Not Reported	Resistant	Not Reported	Susceptible	Not Reported
MB11070	SAMN37999674	PRJNA648389	5126	2020-09-27	No	draft	CG258	ST395	181	240248	682093	5586415	4	SHV-2be	OXA-1	TEM-1	OXA-232	GyrA-83I	ParC-80I	Susceptible	Not Reported	Not Reported	Resistant	Resistant	Resistant	Not Reported	Not Reported	Resistant	Susceptible	Resistant	Resistant	Not Reported	Resistant	Not Reported	Not Reported	Not Reported	Resistant	Resistant	Resistant	Not Reported	Resistant	Not Reported
MB8773	SAMN37999782	PRJNA648389	5152	2019-07-28	No	draft	CG307	ST307	113	473630	1296326	5535895	1	CTX-M-15	OXA-1	TEM-1	None	GyrA-83I	ParC-80I	Susceptible	Intermediate	Resistant	Resistant	Resistant	Susceptible	Resistant	Resistant	Resistant	Not Reported	Resistant	Resistant	Not Reported	Susceptible	Resistant	Not Reported	Resistant	Susceptible	Not Reported	Intermediate	Not Reported	Resistant	Resistant
MB9934	SAMN37999790	PRJNA648389	5155	2020-02-20	No	draft	CG25	ST25	258	271082	407895	5610393	2	CTX-M-15	OXA-1	TEM-1	None	None	None	Susceptible	Not Reported	Not Reported	Resistant	Resistant	Resistant	Not Reported	Not Reported	Resistant	Not Reported	Resistant	Intermediate	Not Reported	Susceptible	Not Reported	Not Reported	Not Reported	Susceptible	Not Reported	Intermediate	Not Reported	Resistant	Not Reported
MB8251	SAMN28174085	PRJNA836696	5165	2019-05-11	No	complete	CG307	ST307	2	5403680	5403680	5555022	1	CTX-M-15	OXA-1	TEM-1	None	GyrA-83I	ParC-80I	Susceptible	Not Reported	Not Reported	Resistant	Resistant	Resistant	Not Reported	Not Reported	Resistant	Susceptible	Resistant	Resistant	Not Reported	Resistant	Resistant	Susceptible	Not Reported	Intermediate	Susceptible	Intermediate	Not Reported	Intermediate	Not Reported
MB8408	SAMN28189343	PRJNA836696	5165	2019-06-02	Yes	draft	CG307	ST307	97	420687	1313126	5442298	NA	CTX-M-15	OXA-1	TEM-1	None	GyrA-83I	ParC-80I	Susceptible	Not Reported	Not Reported	Resistant	Resistant	Resistant	Not Reported	Not Reported	Resistant	Susceptible	Resistant	Resistant	Not Reported	Intermediate	Resistant	Susceptible	Not Reported	Susceptible	Susceptible	Resistant	Not Reported	Resistant	Not Reported
MB9904	SAMN37999789	PRJNA648389	5448	2020-02-08	No	draft	Unknown	ST3626	180	279720	703650	5598075	2	SHV-2be	None	None	None	None	None	Susceptible	Not Reported	Not Reported	Susceptible	Resistant	Susceptible	Not Reported	Not Reported	Resistant	Not Reported	Resistant	Susceptible	Not Reported	Susceptible	Not Reported	Not Reported	Not Reported	Susceptible	Not Reported	Susceptible	Not Reported	Susceptible	Not Reported
MB11322	SAMN37999680	PRJNA648389	5450	2020-11-15	No	draft	CG15	ST15	120	275488	475794	5525394	6	CTX-M-15	None	TEM-1	KPC-2	GyrA-83F+87A	ParC-80I	Susceptible	Resistant	Resistant	Resistant	Resistant	Resistant	Resistant	Resistant	Resistant	Susceptible	Resistant	Resistant	Not Reported	Not Reported	Not Reported	Resistant	Resistant	Resistant	Susceptible	Resistant	Not Reported	Resistant	Resistant
MB10647	SAMN37999669	PRJNA648389	5457	2020-07-12	No	draft	Unknown	ST2074	161	279576	578204	5557592	2	CTX-M-14	OXA-1	TEM-1	None	None	None	Susceptible	Resistant	Resistant	Resistant	Resistant	Susceptible Dose Dependent	Resistant	Resistant	Intermediate	Not Reported	Resistant	Intermediate	Not Reported	Susceptible	Resistant	Susceptible	Susceptible	Susceptible	Not Reported	Intermediate	Not Reported	Resistant	Resistant
MB9577	SAMN37999786	PRJNA648389	5494	2019-12-13	No	draft	CG29	ST29	101	393571	948051	5333161	3	CTX-M-15	OXA-1	TEM-1	None	None	None	Susceptible	Resistant	Resistant	Resistant	Resistant	Resistant	Resistant	Resistant	Resistant	Not Reported	Resistant	Resistant	Not Reported	Susceptible	Resistant	Susceptible	Intermediate	Susceptible	Not Reported	Resistant	Not Reported	Resistant	Resistant
MB9481	SAMN28174102	PRJNA836696	5547	2019-11-24	No	complete	CG15	ST14	5	5352213	5352213	5687024	6	CTX-M-15	OXA-1	None	NDM-1;OXA-48	GyrA-83Y+87G	ParC-80I	Resistant	Resistant	Resistant	Resistant	Resistant	Resistant	Resistant	Resistant	Resistant	Resistant	Resistant	Resistant	Not Reported	Resistant	Resistant	Resistant	Resistant	Resistant	Resistant	Resistant	Not Reported	Resistant	Resistant
MB8946	SAMN37999783	PRJNA648389	5550	2019-09-06	No	draft	CG37	ST37	89	753943	1482987	5455455	2	CTX-M-15	OXA-1	TEM-1	None	None	None	Susceptible	Not Reported	Not Reported	Resistant	Resistant	Resistant	Not Reported	Not Reported	Resistant	Not Reported	Resistant	Intermediate	Not Reported	Susceptible	Not Reported	Not Reported	Not Reported	Susceptible	Not Reported	Susceptible	Not Reported	Resistant	Not Reported
MB12299	SAMN37999693	PRJNA648389	5561	2021-06-10	No	draft	CG20	ST16	178	345868	641736	5693890	2	CTX-M-15	OXA-1	TEM-1	None	GyrA-83F	ParC-84K	Susceptible	Not Reported	Not Reported	Resistant	Resistant	Resistant	Not Reported	Not Reported	Not Reported	Susceptible	Resistant	Resistant	Not Reported	Resistant	Not Reported	Not Reported	Not Reported	Resistant	Susceptible	Resistant	Not Reported	Resistant	Not Reported
MB10526	SAMN37999666	PRJNA648389	5577	2020-06-26	No	draft	CG307	ST307	106	378085	1184080	5617745	1	CTX-M-15	OXA-1	None	None	GyrA-83I	ParC-80I	Susceptible	Not Reported	Not Reported	Resistant	Susceptible	Susceptible	Not Reported	Not Reported	Susceptible	Not Reported	Susceptible	Susceptible	Not Reported	Susceptible	Not Reported	Not Reported	Not Reported	Susceptible	Not Reported	Resistant	Not Reported	Susceptible	Not Reported
MB9601	SAMN37999787	PRJNA648389	5639	2019-12-19	No	draft	Unknown	ST5221	170	346893	649616	5658566	2	Amplified SHV-2b	None	None	None	None	None	Susceptible	Not Reported	Not Reported	Resistant	Intermediate	Susceptible Dose Dependent	Not Reported	Not Reported	Resistant	Not Reported	Resistant	Resistant	Not Reported	Susceptible	Not Reported	Not Reported	Not Reported	Susceptible	Not Reported	Resistant	Not Reported	Susceptible	Not Reported
MB11309	SAMN37999679	PRJNA648389	5643	2020-11-17	No	draft	Unknown	ST3248	97	423041	835688	5578449	2	CTX-M-15	None	TEM-1	None	GyrA-83I	ParC-80I	Susceptible	Intermediate	Resistant	Resistant	Resistant	Resistant	Resistant	Resistant	Resistant	Not Reported	Resistant	Resistant	Not Reported	Susceptible	Susceptible	Susceptible	Resistant	Susceptible	Not Reported	Intermediate	Not Reported	Susceptible	Resistant
MB10614	SAMN37999668	PRJNA648389	5681	2020-07-07	No	draft	CG307	ST307	107	378084	1053792	5735141	1	CTX-M-15	OXA-1	TEM-1	None	GyrA-83I	ParC-80I	Susceptible	Not Reported	Not Reported	Resistant	Resistant	Resistant	Not Reported	Not Reported	Resistant	Not Reported	Resistant	Resistant	Not Reported	Resistant	Not Reported	Susceptible	Not Reported	Susceptible	Not Reported	Intermediate	Not Reported	Intermediate	Not Reported
MB13627	SAMN37999712	PRJNA648389	5709	2022-02-19	No	draft	CG307	ST307	138	455991	1250861	5589439	1	CTX-M-15	OXA-1	None	None	GyrA-83I	ParC-80I	Susceptible	Not Reported	Resistant	Resistant	Resistant	Resistant	Resistant	Not Reported	Resistant	Susceptible	Resistant	Resistant	Not Reported	Not Reported	Resistant	Intermediate	Resistant	Resistant	Susceptible	Resistant	Not Reported	Resistant	Resistant
MB11084	SAMN37999675	PRJNA648389	5727	2020-09-28	No	draft	CG392	ST147	129	445788	802955	5594649	5	CTX-M-15	None	None	None	GyrA-83I+87N	ParC-80I	Resistant	Not Reported	Not Reported	Resistant	Resistant	Resistant	Not Reported	Not Reported	Resistant	Susceptible	Resistant	Resistant	Not Reported	Resistant	Not Reported	Not Reported	Not Reported	Resistant	Susceptible	Resistant	Not Reported	Resistant	Not Reported
MB11767	SAMN37999689	PRJNA648389	5819	2021-02-20	No	draft	Unknown	ST280	115	482461	972395	5523626	2	CTX-M-15	OXA-1	TEM-1	None	None	None	Susceptible	Not Reported	Not Reported	Not Reported	Resistant	Resistant	Not Reported	Not Reported	Not Reported	Not Reported	Resistant	Susceptible	Not Reported	Susceptible	Not Reported	Not Reported	Not Reported	Not Reported	Not Reported	Susceptible	Not Reported	Susceptible	Not Reported
MB11852	SAMN37999692	PRJNA648389	5827	2021-03-09	No	draft	CG2947	ST231	123	334788	706457	5559380	7	Carbapenemase	None	TEM-1	OXA-232	GyrA-83I+87G	ParC-80I	Intermediate	Not Reported	Not Reported	Resistant	Resistant	Resistant	Not Reported	Not Reported	Not Reported	Susceptible	Resistant	Resistant	Not Reported	Resistant	Not Reported	Not Reported	Not Reported	Resistant	Resistant	Resistant	Not Reported	Resistant	Not Reported
MB10516	SAMN37999665	PRJNA648389	5866	2020-06-25	No	draft	CG307	ST307	115	346123	1239905	5511847	1	CTX-M-15	OXA-1	TEM-1	None	GyrA-83I	ParC-80I	Susceptible	Not Reported	Not Reported	Resistant	Resistant	Resistant	Not Reported	Not Reported	Resistant	Susceptible	Resistant	Resistant	Not Reported	Resistant	Not Reported	Not Reported	Not Reported	Resistant	Susceptible	Resistant	Not Reported	Resistant	Not Reported
MB11149	SAMN37999676	PRJNA648389	6007	2020-10-10	No	draft	Unknown	ST22	85	426393	1140674	5301460	2	CTX-M-15	OXA-1	None	None	None	None	Susceptible	Not Reported	Not Reported	Resistant	Resistant	Resistant	Not Reported	Not Reported	Resistant	Not Reported	Resistant	Resistant	Not Reported	Susceptible	Not Reported	Susceptible	Not Reported	Susceptible	Not Reported	Resistant	Not Reported	Susceptible	Not Reported
MB11413	SAMN37999683	PRJNA648389	6007	2020-12-09	Yes	draft	Unknown	ST4422	105	410997	603972	5386956	NA	CTX-M-3	OXA-1	None	None	None	None	Susceptible	Resistant	Resistant	Resistant	Resistant	Resistant	Resistant	Resistant	Resistant	Not Reported	Resistant	Resistant	Not Reported	Susceptible	Susceptible	Susceptible	Resistant	Susceptible	Not Reported	Resistant	Not Reported	Susceptible	Susceptible
MB12689	SAMN37999697	PRJNA648389	6007	2021-08-23	Yes	draft	Unknown	ST4422	124	374283	603972	5387896	NA	CTX-M-3	None	TEM-1	None	GyrA-87G		Susceptible	Not Reported	Resistant	Resistant	Resistant	Resistant	Resistant	Not Reported	Resistant	Susceptible	Resistant	Resistant	Not Reported	Resistant	Susceptible	Resistant	Resistant	Resistant	Susceptible	Resistant	Not Reported	Susceptible	Resistant
MB13495	SAMN37999710	PRJNA648389	6007	2021-07-18	Yes	draft	Unknown	ST4422	91	410997	633702	5428673	NA	CTX-M-3	None	TEM-1	None	None	None	Susceptible	Resistant	Resistant	Resistant	Resistant	Resistant	Resistant	Not Reported	Resistant	Susceptible	Resistant	Resistant	Not Reported	Resistant	Susceptible	Intermediate	Resistant	Resistant	Susceptible	Resistant	Not Reported	Susceptible	Resistant
MB11283	SAMN37999677	PRJNA648389	6024	2020-11-07	No	draft	CG20	ST17	192	176774	378987	5481975	2	CTX-M-15	None	None	None	None	None	Susceptible	Not Reported	Not Reported	Intermediate	Resistant	Resistant	Not Reported	Not Reported	Not Reported	Not Reported	Resistant	Susceptible	Not Reported	Susceptible	Not Reported	Not Reported	Not Reported	Susceptible	Not Reported	Susceptible	Not Reported	Susceptible	Not Reported
MB11296	SAMN37999678	PRJNA648389	6054	2020-11-09	No	draft	CG307	ST307	132	326517	779862	5768910	1	CTX-M-15	OXA-1	TEM-1	None	GyrA-83I	ParC-80I	Susceptible	Not Reported	Not Reported	Resistant	Resistant	Resistant	Not Reported	Not Reported	Not Reported	Not Reported	Resistant	Resistant	Not Reported	Susceptible	Not Reported	Not Reported	Not Reported	Susceptible	Not Reported	Resistant	Not Reported	Resistant	Not Reported
MB11332	SAMN37999681	PRJNA648389	6064	2020-11-23	No	draft	CG2947	ST870	592	116700	679805	6489014	7	CTX-M-15	OXA-1	TEM-1	None	None	None	Susceptible	Not Reported	Not Reported	Resistant	Resistant	Resistant	Not Reported	Not Reported	Not Reported	Susceptible	Resistant	Resistant	Not Reported	Susceptible	Not Reported	Not Reported	Not Reported	Susceptible	Not Reported	Resistant	Not Reported	Resistant	Not Reported
MB11663	SAMN37999686	PRJNA648389	6070	2021-01-25	No	draft	CG392	ST147	123	256230	709083	5703606	5	CTX-M-15	None	None	OXA-181	GyrA-83I	ParC-80I	Susceptible	Not Reported	Not Reported	Resistant	Intermediate	Resistant	Not Reported	Not Reported	Not Reported	Susceptible	Resistant	Resistant	Not Reported	Resistant	Not Reported	Not Reported	Not Reported	Resistant	Resistant	Resistant	Not Reported	Intermediate	Not Reported
MB11711	SAMN37999687	PRJNA648389	6075	2021-02-05	No	draft	CG258	ST395	144	221319	526437	5656099	4	CTX-M-15	OXA-1	TEM-1	OXA-48	GyrA-83I	ParC-80I	Susceptible	Not Reported	Not Reported	Resistant	Resistant	Resistant	Not Reported	Not Reported	Not Reported	Susceptible	Resistant	Resistant	Not Reported	Resistant	Not Reported	Not Reported	Not Reported	Resistant	Resistant	Resistant	Not Reported	Resistant	Not Reported
MB11826	SAMN37999690	PRJNA648389	6075	2021-03-07	Yes	draft	Unknown	ST395	134	275030	526437	5654273	NA	CTX-M-15	OXA-1	TEM-1	OXA-48	GyrA-83I	ParC-80I	Susceptible	Not Reported	Not Reported	Resistant	Resistant	Resistant	Not Reported	Not Reported	Not Reported	Susceptible	Resistant	Resistant	Not Reported	Resistant	Not Reported	Not Reported	Not Reported	Resistant	Intermediate	Resistant	Not Reported	Resistant	Not Reported
MB13488	SAMN37999709	PRJNA648389	6075	2021-04-02	Yes	draft	Unknown	ST395	155	275030	526437	5658763	NA	CTX-M-15	OXA-1	TEM-1	OXA-48	GyrA-83I	ParC-80I	Susceptible	Not Reported	Not Reported	Resistant	Resistant	Resistant	Not Reported	Not Reported	Not Reported	Susceptible	Resistant	Resistant	Not Reported	Resistant	Not Reported	Not Reported	Not Reported	Resistant	Intermediate	Resistant	Not Reported	Resistant	Not Reported
MB11372	SAMN37999682	PRJNA648389	6088	2020-11-29	No	draft	Unknown	ST1427	134	326684	876820	5410068	2	CTX-M-15	OXA-1	TEM-1	None	None	None	Susceptible	Not Reported	Not Reported	Resistant	Resistant	Resistant	Not Reported	Not Reported	Not Reported	Not Reported	Resistant	Resistant	Not Reported	Susceptible	Not Reported	Not Reported	Not Reported	Susceptible	Not Reported	Resistant	Not Reported	Resistant	Not Reported
MB12407	SAMN37999694	PRJNA648389	6340	2021-07-09	No	draft	CG258	ST258	172	222064	434161	5708394	4	SHV-2be	None	None	None	GyrA-83I+87N	ParC-80I	Resistant	Not Reported	Not Reported	Resistant	Resistant	Resistant	Not Reported	Not Reported	Not Reported	Not Reported	Resistant	Resistant	Not Reported	Susceptible	Not Reported	Not Reported	Not Reported	Susceptible	Not Reported	Resistant	Not Reported	Resistant	Not Reported
MB12470	SAMN37999695	PRJNA648389	6358	2021-07-15	No	draft	CG258	ST11	152	329032	1028198	5617831	4	CTX-M-15	OXA-1	TEM-1	None	GyrA-83I	ParC-80I	Susceptible	Resistant	Resistant	Resistant	Resistant	Susceptible Dose Dependent	Resistant	Not Reported	Resistant	Not Reported	Resistant	Resistant	Not Reported	Susceptible	Intermediate	Susceptible	Resistant	Susceptible	Not Reported	Resistant	Not Reported	Resistant	Resistant
MB12592	SAMN37999696	PRJNA648389	6435	2021-08-11	No	draft	CG37	ST37	148	399557	931697	5280210	2	CTX-M-15	None	None	None	None	None	Susceptible	Not Reported	Resistant	Resistant	Resistant	Resistant	Resistant	Not Reported	Resistant	Resistant	Resistant	Resistant	Not Reported	Susceptible	Susceptible	Susceptible	Intermediate	Susceptible	Not Reported	Susceptible	Not Reported	Susceptible	Resistant
MB13374	SAMN37999707	PRJNA648389	6494	2022-01-03	No	draft	Unknown	ST2217	102	409801	797701	5486455	2	CTX-M-15	OXA-1	TEM-1	None	GyrA-83F	None	Intermediate	Not Reported	Resistant	Resistant	Resistant	Resistant	Resistant	Not Reported	Resistant	Susceptible	Resistant	Resistant	Not Reported	Resistant	Resistant	Resistant	Resistant	Resistant	Susceptible	Resistant	Not Reported	Resistant	Resistant
MB12872	SAMN37999700	PRJNA648389	6553	2021-09-27	No	draft	CG29	ST29	93	447441	948050	5232800	3	CTX-M-15	OXA-1	TEM-1	None	None	None	Susceptible	Not Reported	Resistant	Resistant	Resistant	Resistant	Resistant	Not Reported	Resistant	Susceptible	Resistant	Resistant	Not Reported	Susceptible	Resistant	Susceptible	Resistant	Susceptible	Not Reported	Resistant	Not Reported	Resistant	Resistant
MB12848	SAMN37999698	PRJNA648389	6564	2021-09-21	No	draft	CG45	ST45	107	457840	1563583	5424717	2	CTX-M-15	OXA-1	TEM-1	None	None	None	Susceptible	Not Reported	Resistant	Resistant	Resistant	Susceptible	Resistant	Not Reported	Intermediate	Not Reported	Resistant	Intermediate	Not Reported	Susceptible	Susceptible	Susceptible	Intermediate	Intermediate	Susceptible	Susceptible	Not Reported	Susceptible	Resistant
MB12859	SAMN37999699	PRJNA648389	6572	2021-09-23	No	draft	CG392	ST273	113	268224	962300	5613080	5	CTX-M-15	OXA-1	TEM-1	None	GyrA-83I	ParC-80I	Susceptible	Not Reported	Resistant	Resistant	Resistant	Resistant	Resistant	Not Reported	Resistant	Not Reported	Resistant	Resistant	Not Reported	Resistant	Resistant	Susceptible	Resistant	Susceptible	Not Reported	Intermediate	Not Reported	Resistant	Susceptible
MB13373	SAMN37999706	PRJNA648389	6598	2022-01-04	No	draft	CG392	ST273	126	431532	916778	5420101	5	CTX-M-15	OXA-1	TEM-1	None	GyrA-83I	ParC-80I	Susceptible	Not Reported	Resistant	Resistant	Resistant	Susceptible	Resistant	Not Reported	Resistant	Not Reported	Resistant	Resistant	Not Reported	Susceptible	Resistant	Susceptible	Resistant	Susceptible	Resistant	Intermediate	Not Reported	Resistant	Resistant
MB13660	SAMN37999713	PRJNA648389	6598	2022-02-24	Yes	draft	CG392	ST273	113	492385	999753	5420942	NA	CTX-M-15	OXA-1	TEM-1	None	GyrA-83I	ParC-80I	Susceptible	Not Reported	Not Reported	Not Reported	Not Reported	Susceptible	Not Reported	Not Reported	Susceptible	Not Reported	Not Reported	Susceptible	Not Reported	Not Reported	Not Reported	Susceptible	Susceptible	Susceptible	Not Reported	Susceptible	Not Reported	Susceptible	Not Reported
MB12956	SAMN37999702	PRJNA648389	6625	2021-10-19	No	draft	CG307	ST307	106	470720	1354970	5569428	1	CTX-M-15	OXA-1	TEM-1	None	GyrA-83I	ParC-80I	Susceptible	Not Reported	Resistant	Resistant	Resistant	Susceptible	Resistant	Not Reported	Intermediate	Not Reported	Resistant	Resistant	Not Reported	Susceptible	Resistant	Susceptible	Resistant	Susceptible	Not Reported	Susceptible	Not Reported	Resistant	Resistant
MB13122	SAMN37999703	PRJNA648389	6719	2021-11-18	No	draft	CG392	ST147	134	493511	1358398	5496396	5	CTX-M-15	OXA-1	TEM-1	None	GyrA-83Y+87A	ParC-80I	Susceptible	Not Reported	Resistant	Resistant	Resistant	Resistant	Resistant	Not Reported	Resistant	Not Reported	Resistant	Resistant	Not Reported	Susceptible	Susceptible	Susceptible	Resistant	Susceptible	Not Reported	Resistant	Not Reported	Resistant	Resistant
MB13222	SAMN37999704	PRJNA648389	6772	2021-11-27	No	draft	Unknown	ST463	187	215787	798272	5452542	2	Amplified SHV - 2b	None	None	None	GyrA-83Y	None	Susceptible	Not Reported	Resistant	Resistant	Resistant	Resistant	Resistant	Not Reported	Resistant	Susceptible	Resistant	Resistant	Not Reported	Resistant	Susceptible	Resistant	Resistant	Intermediate	Susceptible	Resistant	Not Reported	Resistant	Resistant
MB13318	SAMN37999705	PRJNA648389	6814	2021-12-18	No	draft	CG4	ST1087-1LV	207	203558	430848	5726161	2	SHV-2be	None	None	None	None	None	Susceptible	Not Reported	Resistant	Resistant	Intermediate	Susceptible	Susceptible	Not Reported	Resistant	Not Reported	Resistant	Resistant	Not Reported	Susceptible	Intermediate	Susceptible	Intermediate	Susceptible	Not Reported	Susceptible	Not Reported	Intermediate	Susceptible
MB13461	SAMN37999708	PRJNA648389	6885	2022-01-26	No	draft	CG2947	ST219	115	411254	639351	5547586	7	CTX-M-15	None	None	None	None	None	Susceptible	Not Reported	Resistant	Intermediate	Resistant	Resistant	Resistant	Not Reported	Resistant	Not Reported	Resistant	Susceptible	Not Reported	Susceptible	Susceptible	Susceptible	Intermediate	Susceptible	Not Reported	Susceptible	Not Reported	Susceptible	Resistant
MB13539	SAMN37999711	PRJNA648389	6914	2022-02-01	No	draft	CG307	ST307	151	462726	829443	5593988	1	CTX-M-15	None	TEM-1	None	GyrA-83I	ParC-80I	Susceptible	Not Reported	Resistant	Resistant	Resistant	Susceptible	Resistant	Not Reported	Resistant	Not Reported	Resistant	Resistant	Not Reported	Susceptible	Susceptible	Susceptible	Resistant	Susceptible	Not Reported	Susceptible	Not Reported	Susceptible	Resistant
MB13777	SAMN37999715	PRJNA648389	7039	2022-03-16	No	draft	Unknown	ST557-1LV	121	372699	1126259	5402173	2	CTX-M-15	None	None	None	None	None	Susceptible	Not Reported	Resistant	Resistant	Resistant	Intermediate	Resistant	Not Reported	Resistant	Not Reported	Resistant	Intermediate	Not Reported	Susceptible	Susceptible	Susceptible	Intermediate	Susceptible	Not Reported	Intermediate	Not Reported	Susceptible	Susceptible
MB13936	SAMN37999717	PRJNA648389	7106	2022-04-12	No	draft	CG307	ST307	216	378084	789925	5929975	1	CTX-M-15	OXA-1	TEM-1	None	GyrA-83I	ParC-80I	Susceptible	Not Reported	Not Reported	Resistant	Resistant	Resistant	Not Reported	Not Reported	Not Reported	Not Reported	Resistant	Resistant	Not Reported	Susceptible	Not Reported	Not Reported	Not Reported	Not Reported	Not Reported	Resistant	Not Reported	Resistant	Not Reported
MB14026	SAMN37999720	PRJNA648389	7106	2022-04-28	Yes	draft	CG307	ST307	218	378084	790232	5930778	NA	CTX-M-15	OXA-1	TEM-1	None	GyrA-83I	ParC-80I	Susceptible	Not Reported	Not Reported	Resistant	Resistant	Resistant	Not Reported	Not Reported	Not Reported	Susceptible	Resistant	Resistant	Not Reported	Resistant	Not Reported	Not Reported	Not Reported	Resistant	Susceptible	Intermediate	Not Reported	Resistant	Not Reported
MB14186	SAMN37999722	PRJNA648389	7106	2022-05-29	Yes	draft	CG307	ST307	208	378084	789925	5929407	NA	CTX-M-15	OXA-1	TEM-1	None	GyrA-83I	ParC-80I	Susceptible	Not Reported	Not Reported	Resistant	Resistant	Resistant	Not Reported	Not Reported	Not Reported	Not Reported	Resistant	Resistant	Not Reported	Susceptible	Not Reported	Not Reported	Not Reported	Susceptible	Not Reported	Resistant	Not Reported	Resistant	Not Reported
MB13979	SAMN37999718	PRJNA648389	7128	2022-04-22	No	draft	CG2947	ST231	136	338582	705538	5513595	7	Amplified SHV - 2b	None	None	None	GyrA-83I+87G	ParC-80I	Intermediate	Not Reported	Not Reported	Resistant	Resistant	Resistant	Not Reported	Not Reported	Not Reported	Susceptible	Resistant	Resistant	Not Reported	Resistant	Not Reported	Susceptible	Not Reported	Intermediate	Susceptible	Resistant	Susceptible	Resistant	Not Reported
MB14019	SAMN37999719	PRJNA648389	7148	2022-04-29	No	draft	Unknown	ST40	147	336591	1250362	5408019	2	CTX-M-15	OXA-1	TEM-1	None	None	None	Susceptible	Not Reported	Not Reported	Resistant	Resistant	Resistant	Not Reported	Not Reported	Not Reported	Susceptible	Resistant	Resistant	Not Reported	Resistant	Not Reported	Not Reported	Not Reported	Resistant	Susceptible	Intermediate	Not Reported	Intermediate	Not Reported
MB9017	SAMN28174045	PRJNA836696	3987	2019-09-16	Yes	complete	CG307	ST307	2	5569742	5569742	5571490	NA	CTX-M-15	OXA-1	TEM-1	None	GyrA-83I	ParC-80I	Susceptible	Not Reported	Not Reported	Resistant	Resistant	Resistant	Not Reported	Not Reported	Resistant	Susceptible	Resistant	Resistant	Not Reported	Intermediate	Not Reported	Susceptible	Not Reported	Intermediate	Susceptible	Resistant	Susceptible	Intermediate	Not Reported

### Sheet: Table_S2
BioSample	SRA	Country/Study	Collection Year	Cluster	gyrA mutation	SHV allele
SAMEA111505687	ERR10431850	Paraguay	2020	1	GyrA-83I	SHV-205
SAMEA3531796	ERR1218732	Thailand	2015	2	GyrA-83I	SHV-28
SAMEA3531809	ERR1218738	Thailand	2015	2	GyrA-83I	SHV-28
SAMEA3531817	ERR1218739	Thailand	2015	2	GyrA-83I	SHV-28
SAMEA3531885	ERR1218772	Thailand	2015	2	GyrA-83I	SHV-28
SAMEA3720950	ERR1415580	Europe	2014	2	GyrA-83I	SHV-28
SAMEA1713029	ERR257620	UK	2010	2	GyrA-83I	SHV-28
SAMEA4724625	ERR2631532	Norway	2012	2	GyrA-83I	SHV-28
SAMEA4724630	ERR2631537	Norway	2014	2	GyrA-83I	SHV-28
SAMEA4724631	ERR2631538	Norway	2014	2	GyrA-83I	SHV-28
SAMEA4724632	ERR2631539	Norway	2014	2	GyrA-83I	SHV-28
SAMEA4724633	ERR2631540	Norway	2014	2	GyrA-83I	SHV-28
SAMEA4724634	ERR2631541	Norway	2014	2	GyrA-83I	SHV-28
SAMEA4724635	ERR2631542	Norway	2014	2	GyrA-83I	SHV-28
SAMEA4724636	ERR2631543	Norway	2014	2	GyrA-83I	SHV-28
SAMEA4724637	ERR2631544	Norway	2015	2	GyrA-83I	SHV-28
SAMEA4724638	ERR2631545	Norway	2015	2	GyrA-83I	SHV-28
SAMEA4724639	ERR2631546	Norway	2015	2	GyrA-83I	SHV-28
SAMEA4724640	ERR2631547	Norway	2015	2	GyrA-83I	SHV-28
SAMEA4724641	ERR2631548	Norway	2015	2	GyrA-83I	SHV-28
SAMEA4724642	ERR2631549	Norway	2012	2	GyrA-83I	SHV-28
SAMEA4724645	ERR2631552	Norway	2015	2	GyrA-83I	SHV-28
SAMEA4724646	ERR2631553	Norway	2015	2	GyrA-83I	SHV-28
SAMEA4724647	ERR2631554	Norway	2015	2	GyrA-83I	SHV-28
SAMEA4724648	ERR2631555	Norway	2015	2	GyrA-83I	SHV-28
SAMEA4724649	ERR2631556	Norway	2015	2	GyrA-83I	SHV-28
SAMEA4724650	ERR2631557	Norway	2015	2	GyrA-83I	SHV-28
SAMEA4724651	ERR2631558	Norway	2015	2	GyrA-83I	SHV-28
SAMEA4724652	ERR2631559	Norway	2015	2	GyrA-83I	SHV-28
SAMEA4724653	ERR2631560	Norway	2015	2	GyrA-83I	SHV-28
SAMEA4745129	ERR2653374	Norway	2013	2	GyrA-83I	SHV-28
SAMEA1905176	ERR276947	UK	2011	2	GyrA-83I	SHV-28
SAMEA2054751	ERR311470	UK	2015	2	GyrA-83I	SHV-28
SAMEA2053711	ERR311471	UK	2012	2	GyrA-83I	SHV-28
SAMEA2054837	ERR314437	UK	2015	2	GyrA-83I	SHV-28
SAMEA2054039	ERR314442	UK	2012	2	GyrA-83I	SHV-28
SAMEA2054920	ERR314458	UK	2012	2	GyrA-83I	SHV-28
SAMEA2053865	ERR314459	UK	2012	2	GyrA-83I	SHV-28
SAMEA2053867	ERR314465	UK	2012	2	GyrA-83I	SHV-28
SAMEA2054085	ERR314505	UK	2012	2	GyrA-83I	SHV-28
SAMEA2055002	ERR314524	UK	2015	2	GyrA-83I	SHV-28
SAMEA2053942	ERR314525	UK	2012	2	GyrA-83I	SHV-28
SAMEA2054099	ERR314547	UK	2012	2	GyrA-83I	SHV-28
SAMEA2072925	ERR349773	Nepal	2012	2	GyrA-83I	SHV-28
SAMEA2072950	ERR349787	Nepal	2012	2	GyrA-83I	SHV-28
SAMEA2073118	ERR349797	Nepal	2012	2	GyrA-83I	SHV-28
SAMEA5988753	ERR3569676	Europe	2016	2	GyrA-83I	SHV-28
SAMEA2273850	ERR486458	UK	2011	2	GyrA-83I	SHV-28
SAMEA8948891	ERR6293953	Norway	2015	2	GyrA-83I	SHV-28
SAMEA8948914	ERR6293954	Norway	2015	2	GyrA-83I	SHV-28
SAMN24009722	SRR5386440	Northwestern	2021	1	GyrA-83I	SHV-205
SAMN37999665	SRR26538046	Houston (This Study)	2020	1	GyrA-83I	SHV-205
SAMN37999666	SRR26538045	Houston (This Study)	2020	1	GyrA-83I	SHV-205
SAMN37999667	SRR26538008	Houston (This Study)	2020	2	GyrA-83I	SHV-28
SAMN37999668	SRR26537997	Houston (This Study)	2020	2	GyrA-83I	SHV-11
SAMN37999670	SRR26537975	Houston (This Study)	2020	1	GyrA-83I	SHV-205
SAMN37999678	SRR26538015	Houston (This Study)	2020	2	GyrA-83I	SHV-28
SAMN37999702	SRR26537989	Houston (This Study)	2021	2	GyrA-83I	SHV-28
SAMN37999711	SRR26537979	Houston (This Study)	2022	2	GyrA-83I	SHV-28
SAMN37999712	SRR26537978	Houston (This Study)	2022	2	GyrA-83I	SHV-28
SAMN37999717	SRR26537972	Houston (This Study)	2022	1	GyrA-83I	SHV-28
SAMN37999723	SRR26537966	Houston (This Study)	2022	2	GyrA-83I	SHV-28
SAMN37999725	SRR26537963	Houston (This Study)	2016	3	GyrA-83I+87N	SHV-28
SAMN37999735	SRR26537952	Houston (This Study)	2017	1	GyrA-83I	SHV-28
SAMN2817399	SRR19165516	Houston (This Study)	2017	1	GyrA-83I	SHV-205
SAMN37999739	SRR26537948	Houston (This Study)	2017	2	GyrA-83I	SHV-28
SAMN28173993	SRR19165512	Houston (This Study)	2017	4	GyrA-83I+87N	SHV-28
SAMN37999742	SRR26537945	Houston (This Study)	2017	1	GyrA-83I	SHV-205
SAMN37999743	SRR26537944	Houston (This Study)	2017	1	GyrA-83I	SHV-28
SAMN37999744	SRR26537943	Houston (This Study)	2017	1	GyrA-83I	SHV-205
SAMN37999746	SRR26537940	Houston (This Study)	2017	1	GyrA-83I	SHV-205
SAMN28173992	SRR19165495	Houston (This Study)	2018	4	GyrA-83I+87N	SHV-28
SAMN28174025	SRR19165584	Houston (This Study)	2018	1	GyrA-83I	SHV-205
SAMN37999759	SRR26537926	Houston (This Study)	2018	1	GyrA-83I	SHV-205
SAMN37999760	SRR26537925	Houston (This Study)	2018	2	GyrA-83I	SHV-28
SAMN37999762	SRR26537923	Houston (This Study)	2018	1	GyrA-83I	SHV-205
SAMN37999763	SRR26537922	Houston (This Study)	2018	1	GyrA-83I	SHV-205
SAMN37999765	SRR26538043	Houston (This Study)	2018	2	GyrA-83I	SHV-28
SAMN37999766	SRR26538042	Houston (This Study)	2018	2	GyrA-83I	SHV-28
SAMN37999769	SRR26538039	Houston (This Study)	2018	2	GyrA-83I	SHV-28
SAMN28174070	SRR19165559	Houston (This Study)	2019	2	GyrA-83I	SHV-28
SAMN37999776	SRR26538031	Houston (This Study)	2019	1	GyrA-83I	SHV-205
SAMN28174085	SRR19165481	Houston (This Study)	2019	2	GyrA-83I	SHV-28
SAMN37999778	SRR26538029	Houston (This Study)	2019	1	GyrA-83I	SHV-205
SAMN37999780	SRR26538027	Houston (This Study)	2019	1	GyrA-83I	SHV-205
SAMN37999782	SRR26538025	Houston (This Study)	2019	2	GyrA-83I	SHV-28
SAMN28174007	SRR19165468	Houston (This Study)	2019	3	GyrA-83I+87N	SHV-28
SAMN37999784	SRR26538023	Houston (This Study)	2019	1	GyrA-83I	SHV-205
SAMN14792124	SRR11725262	Utah Public Health Laboratory Infectious Disease submission group (UPHL_ID)	2020	1	GyrA-83I	SHV-205
SAMN15869162	SRR12508579	Houston (CRACKLE)	2016	2	GyrA-83I	SHV-28
SAMN15868159	SRR12508651	Houston (CRACKLE)	2017	2	GyrA-83I	SHV-28
SAMN15869001	SRR12508660	Houston (CRACKLE)	2016	4	GyrA-83I+87N	SHV-28
SAMN15868999	SRR12508663	Houston (CRACKLE)	2016	3	GyrA-83I+87N	SHV-28
SAMN15868997	SRR12508665	Houston (CRACKLE)	2016	3	GyrA-83I+87N	SHV-28
SAMN15868994	SRR12508668	Houston (CRACKLE)	2016	3	GyrA-83I+87N	SHV-28
SAMN15868993	SRR12508669	Houston (CRACKLE)	2016	4	GyrA-83I+87N	SHV-28
SAMN15868985	SRR12508678	Houston (CRACKLE)	2016	3	GyrA-83I+87N	SHV-28
SAMN15868984	SRR12508679	Houston (CRACKLE)	2016	3	GyrA-83I+87N	SHV-28
SAMN15868983	SRR12508680	Houston (CRACKLE)	2016	4	GyrA-83I+87N	SHV-28
SAMN15868982	SRR12508681	Houston (CRACKLE)	2016	4	GyrA-83I+87N	SHV-28
SAMN15868516	SRR12508778	Houston (CRACKLE)	2016	2	GyrA-83I	SHV-28
SAMN15868505	SRR12508790	Houston (CRACKLE)	2017	2	GyrA-83I	SHV-28
SAMN15868273	SRR12508831	Houston (CRACKLE)	2017	2	GyrA-83I	SHV-28
SAMN15868151	SRR12508836	Houston (CRACKLE)	2016	2	GyrA-83I	SHV-28
SAMN15868242	SRR12508865	Houston (CRACKLE)	2016	2	GyrA-83I	SHV-28
SAMN15868801	SRR12508897	Houston (CRACKLE)	2017	1	GyrA-83I	SHV-28
SAMN15868676	SRR12509008	Houston (CRACKLE)	2016	2	GyrA-83I	SHV-28
SAMN15869015	SRR12509034	Houston (CRACKLE)	2016	3	GyrA-83I+87N	SHV-28
SAMN15869011	SRR12509039	Houston (CRACKLE)	2016	3	GyrA-83I+87N	SHV-28
SAMN15869132	SRR12509049	Houston (CRACKLE)	2016	2	GyrA-83I	SHV-28
SAMN15869046	SRR12509113	Houston (CRACKLE)	2017	3	GyrA-83I+87N	SHV-28
SAMN15868710	SRR12509124	Houston (CRACKLE)	2016	4	GyrA-83I+87N	SHV-28
SAMN15869044	SRR12509303	Houston (CRACKLE)	2017	4	GyrA-83I+87N	SHV-28
SAMN15869038	SRR12509309	Houston (CRACKLE)	2017	4	GyrA-83I+87N	SHV-28
SAMN15869037	SRR12509310	Houston (CRACKLE)	2017	4	GyrA-83I+87N	SHV-28
SAMN15869034	SRR12509314	Houston (CRACKLE)	2017	4	GyrA-83I+87N	SHV-28
SAMN15869030	SRR12509318	Houston (CRACKLE)	2017	4	GyrA-83I+87N	SHV-28
SAMN15869022	SRR12509327	Houston (CRACKLE)	2017	4	GyrA-83I+87N	SHV-28
SAMN15868976	SRR12509415	Houston (CRACKLE)	2016	4	GyrA-83I+87N	SHV-28
SAMN15868974	SRR12509417	Houston (CRACKLE)	2016	3	GyrA-83I+87N	SHV-28
SAMN15868970	SRR12509422	Houston (CRACKLE)	2016	3	GyrA-83I+87N	SHV-28
SAMN15868969	SRR12509423	Houston (CRACKLE)	2016	4	GyrA-83I+87N	SHV-28
SAMN15868967	SRR12509425	Houston (CRACKLE)	2016	3	GyrA-83I+87N	SHV-28
SAMN15868966	SRR12509426	Houston (CRACKLE)	2016	4	GyrA-83I+87N	SHV-28
SAMN15868964	SRR12509428	Houston (CRACKLE)	2016	3	GyrA-83I+87N	SHV-28
SAMN15868961	SRR12509431	Houston (CRACKLE)	2016	4	GyrA-83I+87N	SHV-28
SAMN15868958	SRR12509435	Houston (CRACKLE)	2016	3	GyrA-83I+87N	SHV-28
SAMN15868957	SRR12509436	Houston (CRACKLE)	2016	3	GyrA-83I+87N	SHV-28
SAMN15868956	SRR12509437	Houston (CRACKLE)	2016	3	GyrA-83I+87N	SHV-28
SAMN15868954	SRR12509439	Houston (CRACKLE)	2016	4	GyrA-83I+87N	SHV-28
SAMN15869053	SRR12509482	Houston (CRACKLE)	2017	3	GyrA-83I+87N	SHV-28
SAMN15869049	SRR12509486	Houston (CRACKLE)	2017	3	GyrA-83I+87N	SHV-28
SAMN15869095	SRR12509537	Houston (CRACKLE)	2017	2	GyrA-83I	SHV-28
SAMN16294006	SRR12743870	Houston (CRACKLE)	2022	1	GyrA-83I	SHV-205
SAMN16293992	SRR12743886	Houston (CRACKLE)	2020	1	GyrA-83I	SHV-205
SAMN16505098	SRR12865202	Houston (CRACKLE)	2020	1	GyrA-83I	SHV-205
SAMN17131915	SRR13320505	Houston (CRACKLE)	2017	4	GyrA-83I+87N	SHV-28
SAMN17131912	SRR13320510	Houston (CRACKLE)	2016	3	GyrA-83I+87N	SHV-28
SAMN17131927	SRR13320513	Houston (CRACKLE)	2017	3	GyrA-83I+87N	SHV-28
SAMN18977103	SRR14402761	USA: Chicago, IL	2018	1	GyrA-83I	SHV-205
SAMN18977095	SRR14402770	USA: Chicago, IL	2018	1	GyrA-83I	SHV-205
SAMN18977084	SRR14402782	USA: Chicago, IL	2018	1	GyrA-83I	SHV-205
SAMN18977069	SRR14402800	USA: Chicago, IL	2018	1	GyrA-83I	SHV-205
SAMN22837184	SRR16694204	Austin	2019	1	GyrA-83I	SHV-28
SAMN22837181	SRR16694207	Austin	2019	2	GyrA-83I	SHV-28
SAMN26101446	SRR18175694	Mississippi State University Veterinary Research and Diagnostic Laboratory	2019	1	GyrA-83I	SHV-205
SAMN26101530	SRR18175710	Texas (Texas A&M University Veterinary Medical Teaching Hospital )	2020	1	GyrA-83I	SHV-205
SAMN26564880	SRR18292489	Utah Public Health Laboratory Infectious Disease submission group (UPHL_ID)	2022	1	GyrA-83I	SHV-205
SAMN27992986	SRR19008449	Utah Public Health Laboratory Infectious Disease submission group (UPHL_ID)	2022	1	GyrA-83I	SHV-205
SAMN29868731	SRR20340931	Wadsworth Center - NYS DOH	2022	1	GyrA-83I	SHV-205
SAMN31260576	SRR21880105	Mississipi	2022	1	GyrA-83I	SHV-205
SAMN31759539	SRR22314984	Utah Public Health Laboratory Infectious Disease submission group (UPHL_ID)	2022	1	GyrA-83I	SHV-205
SAMN31737111	SRR22357575	Tennesse	2022	1	GyrA-83I	SHV-205
SAMN32168710	SRR22734926	Mississipi	2022	1	GyrA-83I	SHV-205
SAMN33569644	SRR23686810	CT Public Health Laboratory submission group	2023	1	GyrA-83I	SHV-205
SAMN34078874	SRR24076105	Michigan Department of Health and Human Services	2023	1	GyrA-83I	SHV-205
SAMN06437570	SRR5385413	Houston (Long)	2013	4	GyrA-83I+87N	SHV-28
SAMN06437531	SRR5385452	Houston (Long)	2012	2	GyrA-83I	SHV-28
SAMN06438233	SRR5385627	Houston (Long)	2014	4	GyrA-83I+87N	SHV-28
SAMN06438060	SRR5385645	Houston (Long)	2014	4	GyrA-83I+87N	SHV-28
SAMN06437914	SRR5385791	Houston (Long)	2013	2	GyrA-83I	SHV-28
SAMN06437887	SRR5385818	Houston (Long)	2013	4	GyrA-83I+87N	SHV-28
SAMN06438739	SRR5385935	Houston (Long)	2014	3	GyrA-83I+87N	SHV-28
SAMN06438719	SRR5385955	Houston (Long)	2014	2	GyrA-83I	SHV-28
SAMN06438715	SRR5385959	Houston (Long)	2014	2	GyrA-83I	SHV-28
SAMN06438691	SRR5385983	Houston (Long)	2014	2	GyrA-83I	SHV-28
SAMN06438624	SRR5386068	Houston (Long)	2014	2	GyrA-83I	SHV-28
SAMN06437424	SRR5386180	Houston (Long)	2012	4	GyrA-83I+87N	SHV-28
SAMN06437405	SRR5386199	Houston (Long)	2012	2	GyrA-83I	SHV-28
SAMN06437397	SRR5386207	Houston (Long)	2012	4	GyrA-83I+87N	SHV-28
SAMN06437365	SRR5386239	Houston (Long)	2012	2	GyrA-83I	SHV-28
SAMN06437330	SRR5386275	Houston (Long)	2012	2	GyrA-83I	SHV-28
SAMN06437295	SRR5386310	Houston (Long)	2012	3	GyrA-83I+87N	SHV-28
SAMN06437294	SRR5386311	Houston (Long)	2012	4	GyrA-83I+87N	SHV-28
SAMN06437288	SRR5386317	Houston (Long)	2012	4	GyrA-83I+87N	SHV-28
SAMN06437285	SRR5386320	Houston (Long)	2012	4	GyrA-83I+87N	SHV-28
SAMN06437282	SRR5386323	Houston (Long)	2012	4	GyrA-83I+87N	SHV-28
SAMN06437281	SRR5386324	Houston (Long)	2012	4	GyrA-83I+87N	SHV-28
SAMN06437280	SRR5386325	Houston (Long)	2012	4	GyrA-83I+87N	SHV-28
SAMN06437279	SRR5386326	Houston (Long)	2012	4	GyrA-83I+87N	SHV-28
SAMN06437278	SRR5386327	Houston (Long)	2012	4	GyrA-83I+87N	SHV-28
SAMN06437274	SRR5386331	Houston (Long)	2012	4	GyrA-83I+87N	SHV-28
SAMN06437273	SRR5386332	Houston (Long)	2012	4	GyrA-83I+87N	SHV-28
SAMN06437272	SRR5386333	Houston (Long)	2012	3	GyrA-83I+87N	SHV-28
SAMN06437271	SRR5386334	Houston (Long)	2012	4	GyrA-83I+87N	SHV-28
SAMN06437268	SRR5386337	Houston (Long)	2012	4	GyrA-83I+87N	SHV-28
SAMN06437265	SRR5386340	Houston (Long)	2012	4	GyrA-83I+87N	SHV-28
SAMN06437254	SRR5386351	Houston (Long)	2012	2	GyrA-83I	SHV-28
SAMN06437252	SRR5386353	Houston (Long)	2012	4	GyrA-83I+87N	SHV-28
SAMN06437237	SRR5386368	Houston (Long)	2012	4	GyrA-83I+87N	SHV-28
SAMN06437234	SRR5386371	Houston (Long)	2012	4	GyrA-83I+87N	SHV-28
SAMN06437209	SRR5386396	Houston (Long)	2012	2	GyrA-83I	SHV-28
SAMN06437190	SRR5386415	Houston (Long)	2012	4	GyrA-83I+87N	SHV-28
SAMN06437178	SRR5386427	Houston (Long)	2012	4	GyrA-83I+87N	SHV-28
SAMN06437639	SRR5386592	Houston (Long)	2013	4	GyrA-83I+87N	SHV-28
SAMN06438536	SRR5386612	Houston (Long)	2014	2	GyrA-83I	SHV-28
SAMN06438522	SRR5386626	Houston (Long)	2014	2	GyrA-83I	SHV-28
SAMN06438475	SRR5386673	Houston (Long)	2014	2	GyrA-83I	SHV-28
SAMN06438434	SRR5386714	Houston (Long)	2014	2	GyrA-83I	SHV-28
SAMN06437104	SRR5386900	Houston (Long)	2011	4	GyrA-83I+87N	SHV-28
SAMN06437101	SRR5386906	Houston (Long)	2011	4	GyrA-83I+87N	SHV-28
SAMN06437093	SRR5386914	Houston (Long)	2011	4	GyrA-83I+87N	SHV-28
SAMN06439008	SRR5387161	Houston (Long)	2015	4	GyrA-83I+87N	SHV-28
SAMN06438875	SRR5387294	Houston (Long)	2015	4	GyrA-83I+87N	SHV-28
SAMN06438845	SRR5387324	Houston (Long)	2015	3	GyrA-83I+87N	SHV-28
SAMN07203013	SRR5660179	Europe	2016	2	GyrA-83I	SHV-28
SAMN07421146	SRR5877450	Cambodia	2013	2	GyrA-83I	SHV-28
SAMN07421121	SRR5877497	Cambodia	2013	2	GyrA-83I	SHV-28
SAMN07525506	SRR5973268	Houston (Long)	2017	1	GyrA-83I	SHV-205
SAMN07525460	SRR5973281	Houston (Long)	2016	1	GyrA-83I	SHV-205
SAMN07525461	SRR5973282	Houston (Long)	2016	1	GyrA-83I	SHV-205
SAMN07525538	SRR5973339	Houston (Long)	2017	1	GyrA-83I	SHV-205
SAMN08391417	SRR6653995	Iran	2009	2	GyrA-83I	SHV-28
SAMN08513452	SRR6710026	USA	2012	2	GyrA-83I	SHV-28
SAMN08513446	SRR6710173	USA	2013	2	GyrA-83I	SHV-28
SAMN09428140	SRR7345600	Australia	2013	2	GyrA-83I	SHV-28
SAMN09428139	SRR7345601	Australia	2013	2	GyrA-83I	SHV-28
SAMN09428142	SRR7345602	Australia	2014	2	GyrA-83I	SHV-28
SAMN09428141	SRR7345603	Australia	2013	2	GyrA-83I	SHV-28
SAMN09428144	SRR7345604	Australia	2014	2	GyrA-83I	SHV-28
SAMN09428143	SRR7345605	Australia	2014	2	GyrA-83I	SHV-28
SAMN10523649	SRR8289588	Asia	2018	2	GyrA-83I	SHV-28
SAMN10523645	SRR8289592	Asia	2018	2	GyrA-83I	SHV-28

### Sheet: Table_S3
Table S3: Transmission Cluster Isolate Characterization
Sequence type	PopPunk Transmission Group	Number of strains	Pairwise Median SNP Distance	Isolates	K locus	O type	BLA-SHV
307	pp8-1	7	10	MB3435,MB4138,MB4187,MB4373,MB6278,MB6728,MB8674	KL102	O2v2	SHV-205
307	pp8-2	3	10	MB7833,MB10526,MB10826	KL102	O2v2	SHV-205
307	pp8-3	2	0	MB6846,MB6902	KL102	O2v2	SHV-28
307	pp8-4	2	23	MB3267,MB4183	KL102	O2v2	SHV-28
307	pp8-5	2	20	MB8773,MB14202	KL102	O2v2	SHV-28
29	pp65-1	8	17	MB2047,MB4721,MB5638,MB8622,MB9577,MB10925, MB11629,MB12872	KL19	O1v2	SHV-187
152	pp27-1	2	12	MB4645,MB7611	KL149	O4	SHV-1
280	pp52-1	2	8	MB2746,MB2966	KL23	NA (MB2966 O Locus missing)	SHV-27
